# Global genomic surveillance of monkeypox virus

**DOI:** 10.1101/2024.08.15.24312031

**Authors:** James R. Otieno, Christopher Ruis, Bernard A. Onoja, Krutika Kuppalli, Ana Hoxha, Andreas Nitsche, Annika Brinkmann, Janine Michel, Placide Mbala-Kisengeni, Daniel Mukadi-Bamuleka, Muntasir Mohammed Osman, Hanadi Elawad Hussein, Muhammad Ali Raja, Richard Fotsing, Belinda L. Herring, Mory Keita, Jairo Mendez Rico, Lionel Gresh, Amal Barakat, Victoria Katawera, Karen Nahapetyan, Dhamari Naidoo, R. Andres Floto, Jane Cunningham, Maria D. Van Kerkhove, Rosamund Lewis, Lorenzo Subissi

**Affiliations:** World Health Organization, Geneva, Switzerland; Victor Phillip Dahdaleh Heart & Lung Research Institute, University of Cambridge, Cambridge, UK; Cambridge Centre for AI in Medicine, University of Cambridge, Cambridge, UK; Department of Veterinary Medicine, University of Cambridge, Cambridge, UK; Robert Koch Institute, Berlin, Germany; National Institute for Biomedical Research, Kinshasa, Democratic Republic of the Congo; University of Kinshasa, Kinshasa, Democratic Republic of the Congo; National Institute for Biomedical Research, Goma, Democratic Republic of the Congo; Health Emergencies and Epidemics Control, Federal Ministry of Health, Khartoum, Sudan; World Health Organization Country Office, Khartoum, Sudan; World Health Organization Country Office, Kinshasa, Democratic Republic of the Congo; World Health Organization Regional Office for Africa, Brazzaville, Republic of the Congo; World Health Organization Regional Office for the Americas, Washington, United States of America; World Health Organization Regional Office for the Eastern Mediterranean, Cairo, Egypt; World Health Organization Regional Office for the Western Pacific, Manila, the Philippines; World Health Organization Regional Office for Europe, Copenhagen, Denmark; World Health Organization Regional Office for South East Asia, New Delhi, India; Cambridge Centre for Lung Infection, Papworth Hospital, Cambridge, UK

## Abstract

Monkeypox virus (MPXV) is endemic in Western and Central Africa and, in May 2022, a clade IIb lineage (B.1) caused a global outbreak outside Africa, resulting in its detection in 117 countries/territories. To understand the global phylogenetics of MPXV, we carried out the first analysis of all available MPXV sequences, including 10,670 sequences from 65 countries collected between 1958 and 2024. Our analysis reveals high mobility of clade I viruses within Central Africa, sustained human-to-human transmission of clade IIb lineage A viruses within the Eastern Mediterranean region, and distinct mutational signatures that can distinguish sustained human-to-human from animal-to-animal transmission. Moreover, distinct clade I sequences from Sudan suggest local MPXV circulation in areas of Eastern Africa over the past four decades. Our study underscores the importance of genomic surveillance in tracking spatiotemporal dynamics of MXPV clades and the need to strengthen such surveillance, including in some parts of Eastern Africa.

## Supplementary Table S1 for "Global genomic surveillance of monkeypox virus" (part 1 of 2)

Accession	Sample_name	Country	Region	Year	Clade	Host	Authors	Notes
NA	23MPX1740C|human|DRC|Sud-Ubangi|2023-11-9	DRC	Central_Africa	2023	Clade_I	Human	Vakaniaki EH; Kaciat C; Kinganda-Lusamaki E; O' Toole A; Wawing-Bokalanga T; Mukadi-Bamuleka D; Amuri Aziza A; Mujula Y; Parker E; Muswamba-Kayembe P; Nundu SS; Lushima RS; Makangara Cigolo JC; Mulopo-Mukanya N; Pukuta Simbu E; Akil-Bandali P; Kavunga H; Vercauteren K; Sam-Agudu NA; Mills EJ; Tshiani-Mbaya O; Hoff NA; Rimoin AW; Hensley LE; Kindrachuk J; Ayouba A; Peeters M; Delaporte E; Ahuka-Mundeke S; Nachega JB; Muyembe-Tamfum J; Rambaut A; Liesenborghs L; Mbala-Kingebeni P	Sequence obtained from https://github.com/inrb-labgenpath/Mpox_sequencing_Kamituga
NA	23MPX1766C|human|DRC|Sud-Ubangi|2023-11-21	DRC	Central_Africa	2023	Clade_I	Human	Vakaniaki EH; Kaciat C; Kinganda-Lusamaki E; O' Toole A; Wawing-Bokalanga T; Mukadi-Bamuleka D; Amuri Aziza A; Mujula Y; Parker E; Muswamba-Kayembe P; Nundu SS; Lushima RS; Makangara Cigolo JC; Mulopo-Mukanya N; Pukuta Simbu E; Akil-Bandali P; Kavunga H; Vercauteren K; Sam-Agudu NA; Mills EJ; Tshiani-Mbaya O; Hoff NA; Rimoin AW; Hensley LE; Kindrachuk J; Ayouba A; Peeters M; Delaporte E; Ahuka-Mundeke S; Nachega JB; Muyembe-Tamfum J; Rambaut A; Liesenborghs L; Mbala-Kingebeni P	Sequence obtained from https://github.com/inrb-labgenpath/Mpox_sequencing_Kamituga
NA	23MPX1769C|human|DRC|Sud-Ubangi|2023-11-25	DRC	Central_Africa	2023	Clade_I	Human	Vakaniaki EH; Kaciat C; Kinganda-Lusamaki E; O' Toole A; Wawing-Bokalanga T; Mukadi-Bamuleka D; Amuri Aziza A; Mujula Y; Parker E; Muswamba-Kayembe P; Nundu SS; Lushima RS; Makangara Cigolo JC; Mulopo-Mukanya N; Pukuta Simbu E; Akil-Bandali P; Kavunga H; Vercauteren K; Sam-Agudu NA; Mills EJ; Tshiani-Mbaya O; Hoff NA; Rimoin AW; Hensley LE; Kindrachuk J; Ayouba A; Peeters M; Delaporte E; Ahuka-Mundeke S; Nachega JB; Muyembe-Tamfum J; Rambaut A; Liesenborghs L; Mbala-Kingebeni P	Sequence obtained from https://github.com/inrb-labgenpath/Mpox_sequencing_Kamituga
NA	23MPX1786C|human|DRC|Sud-Ubangi|2023-12-18	DRC	Central_Africa	2023	Clade_I	Human	Vakaniaki EH; Kaciat C; Kinganda-Lusamaki E; O' Toole A; Wawing-Bokalanga T; Mukadi-Bamuleka D; Amuri Aziza A; Mujula Y; Parker E; Muswamba-Kayembe P; Nundu SS; Lushima RS; Makangara Cigolo JC; Mulopo-Mukanya N; Pukuta Simbu E; Akil-Bandali P; Kavunga H; Vercauteren K; Sam-Agudu NA; Mills EJ; Tshiani-Mbaya O; Hoff NA; Rimoin AW; Hensley LE; Kindrachuk J; Ayouba A; Peeters M; Delaporte E; Ahuka-Mundeke S; Nachega JB; Muyembe-Tamfum J; Rambaut A; Liesenborghs L; Mbala-Kingebeni P	Sequence obtained from https://github.com/inrb-labgenpath/Mpox_sequencing_Kamituga
NA	23MPX1793V|human|DRC|Sud-Ubangi|2023-12-16	DRC	Central_Africa	2023	Clade_I	Human	Vakaniaki EH; Kaciat C; Kinganda-Lusamaki E; O' Toole A; Wawing-Bokalanga T; Mukadi-Bamuleka D; Amuri Aziza A; Mujula Y; Parker E; Muswamba-Kayembe P; Nundu SS; Lushima RS; Makangara Cigolo JC; Mulopo-Mukanya N; Pukuta Simbu E; Akil-Bandali P; Kavunga H; Vercauteren K; Sam-Agudu NA; Mills EJ; Tshiani-Mbaya O; Hoff NA; Rimoin AW; Hensley LE; Kindrachuk J; Ayouba A; Peeters M; Delaporte E; Ahuka-Mundeke S; Nachega JB; Muyembe-Tamfum J; Rambaut A; Liesenborghs L; Mbala-Kingebeni P	Sequence obtained from https://github.com/inrb-labgenpath/Mpox_sequencing_Kamituga
NA	23MPX1806V|human|DRC|Kinshasa|2023-12-22	DRC	Central_Africa	2023	Clade_I	Human	Vakaniaki EH; Kaciat C; Kinganda-Lusamaki E; O' Toole A; Wawing-Bokalanga T; Mukadi-Bamuleka D; Amuri Aziza A; Mujula Y; Parker E; Muswamba-Kayembe P; Nundu SS; Lushima RS; Makangara Cigolo JC; Mulopo-Mukanya N; Pukuta Simbu E; Akil-Bandali P; Kavunga H; Vercauteren K; Sam-Agudu NA; Mills EJ; Tshiani-Mbaya O; Hoff NA; Rimoin AW; Hensley LE; Kindrachuk J; Ayouba A; Peeters M; Delaporte E; Ahuka-Mundeke S; Nachega JB; Muyembe-Tamfum J; Rambaut A; Liesenborghs L; Mbala-Kingebeni P	Sequence obtained from https://github.com/inrb-labgenpath/Mpox_sequencing_Kamituga
NA	24MPX0008V|human|DRC|Sud-Ubangi|2023-12-16	DRC	Central_Africa	2023	Clade_I	Human	Vakaniaki EH; Kaciat C; Kinganda-Lusamaki E; O' Toole A; Wawing-Bokalanga T; Mukadi-Bamuleka D; Amuri Aziza A; Mujula Y; Parker E; Muswamba-Kayembe P; Nundu SS; Lushima RS; Makangara Cigolo JC; Mulopo-Mukanya N; Pukuta Simbu E; Akil-Bandali P; Kavunga H; Vercauteren K; Sam-Agudu NA; Mills EJ; Tshiani-Mbaya O; Hoff NA; Rimoin AW; Hensley LE; Kindrachuk J; Ayouba A; Peeters M; Delaporte E; Ahuka-Mundeke S; Nachega JB; Muyembe-Tamfum J; Rambaut A; Liesenborghs L; Mbala-Kingebeni P	Sequence obtained from https://github.com/inrb-labgenpath/Mpox_sequencing_Kamituga
NA	24MPX0009C|human|DRC|Sud-Ubangi|2023-12-18	DRC	Central_Africa	2023	Clade_I	Human	Vakaniaki EH; Kaciat C; Kinganda-Lusamaki E; O' Toole A; Wawing-Bokalanga T; Mukadi-Bamuleka D; Amuri Aziza A; Mujula Y; Parker E; Muswamba-Kayembe P; Nundu SS; Lushima RS; Makangara Cigolo JC; Mulopo-Mukanya N; Pukuta Simbu E; Akil-Bandali P; Kavunga H; Vercauteren K; Sam-Agudu NA; Mills EJ; Tshiani-Mbaya O; Hoff NA; Rimoin AW; Hensley LE; Kindrachuk J; Ayouba A; Peeters M; Delaporte E; Ahuka-Mundeke S; Nachega JB; Muyembe-Tamfum J; Rambaut A; Liesenborghs L; Mbala-Kingebeni P	Sequence obtained from https://github.com/inrb-labgenpath/Mpox_sequencing_Kamituga
NA	24MPX0012C|human|DRC|Sud-Ubangi|2023-12-23	DRC	Central_Africa	2023	Clade_I	Human	Vakaniaki EH; Kaciat C; Kinganda-Lusamaki E; O' Toole A; Wawing-Bokalanga T; Mukadi-Bamuleka D; Amuri Aziza A; Mujula Y; Parker E; Muswamba-Kayembe P; Nundu SS; Lushima RS; Makangara Cigolo JC; Mulopo-Mukanya N; Pukuta Simbu E; Akil-Bandali P; Kavunga H; Vercauteren K; Sam-Agudu NA; Mills EJ; Tshiani-Mbaya O; Hoff NA; Rimoin AW; Hensley LE; Kindrachuk J; Ayouba A; Peeters M; Delaporte E; Ahuka-Mundeke S; Nachega JB; Muyembe-Tamfum J; Rambaut A; Liesenborghs L; Mbala-Kingebeni P	Sequence obtained from https://github.com/inrb-labgenpath/Mpox_sequencing_Kamituga
NA	24MPX0014C|human|DRC|Sud-Ubangi|2023-12-24	DRC	Central_Africa	2023	Clade_I	Human	Vakaniaki EH; Kaciat C; Kinganda-Lusamaki E; O' Toole A; Wawing-Bokalanga T; Mukadi-Bamuleka D; Amuri Aziza A; Mujula Y; Parker E; Muswamba-Kayembe P; Nundu SS; Lushima RS; Makangara Cigolo JC; Mulopo-Mukanya N; Pukuta Simbu E; Akil-Bandali P; Kavunga H; Vercauteren K; Sam-Agudu NA; Mills EJ; Tshiani-Mbaya O; Hoff NA; Rimoin AW; Hensley LE; Kindrachuk J; Ayouba A; Peeters M; Delaporte E; Ahuka-Mundeke S; Nachega JB; Muyembe-Tamfum J; Rambaut A; Liesenborghs L; Mbala-Kingebeni P	Sequence obtained from https://github.com/inrb-labgenpath/Mpox_sequencing_Kamituga
NA	24MPX0018V|human|DRC|Tshopo|2024-1-2	DRC	Central_Africa	2024	Clade_I	Human	Vakaniaki EH; Kaciat C; Kinganda-Lusamaki E; O' Toole A; Wawing-Bokalanga T; Mukadi-Bamuleka D; Amuri Aziza A; Mujula Y; Parker E; Muswamba-Kayembe P; Nundu SS; Lushima RS; Makangara Cigolo JC; Mulopo-Mukanya N; Pukuta Simbu E; Akil-Bandali P; Kavunga H; Vercauteren K; Sam-Agudu NA; Mills EJ; Tshiani-Mbaya O; Hoff NA; Rimoin AW; Hensley LE; Kindrachuk J; Ayouba A; Peeters M; Delaporte E; Ahuka-Mundeke S; Nachega JB; Muyembe-Tamfum J; Rambaut A; Liesenborghs L; Mbala-Kingebeni P	Sequence obtained from https://github.com/inrb-labgenpath/Mpox_sequencing_Kamituga
NA	24MPX0024C|human|DRC|Tshopo|2023-12-27	DRC	Central_Africa	2023	Clade_I	Human	Vakaniaki EH; Kaciat C; Kinganda-Lusamaki E; O' Toole A; Wawing-Bokalanga T; Mukadi-Bamuleka D; Amuri Aziza A; Mujula Y; Parker E; Muswamba-Kayembe P; Nundu SS; Lushima RS; Makangara Cigolo JC; Mulopo-Mukanya N; Pukuta Simbu E; Akil-Bandali P; Kavunga H; Vercauteren K; Sam-Agudu NA; Mills EJ; Tshiani-Mbaya O; Hoff NA; Rimoin AW; Hensley LE; Kindrachuk J; Ayouba A; Peeters M; Delaporte E; Ahuka-Mundeke S; Nachega JB; Muyembe-Tamfum J; Rambaut A; Liesenborghs L; Mbala-Kingebeni P	Sequence obtained from https://github.com/inrb-labgenpath/Mpox_sequencing_Kamituga
NA	24MPX0025V|human|DRC|Tshopo|2023-12-30	DRC	Central_Africa	2023	Clade_I	Human	Vakaniaki EH; Kaciat C; Kinganda-Lusamaki E; O' Toole A; Wawing-Bokalanga T; Mukadi-Bamuleka D; Amuri Aziza A; Mujula Y; Parker E; Muswamba-Kayembe P; Nundu SS; Lushima RS; Makangara Cigolo JC; Mulopo-Mukanya N; Pukuta Simbu E; Akil-Bandali P; Kavunga H; Vercauteren K; Sam-Agudu NA; Mills EJ; Tshiani-Mbaya O; Hoff NA; Rimoin AW; Hensley LE; Kindrachuk J; Ayouba A; Peeters M; Delaporte E; Ahuka-Mundeke S; Nachega JB; Muyembe-Tamfum J; Rambaut A; Liesenborghs L; Mbala-Kingebeni P	Sequence obtained from https://github.com/inrb-labgenpath/Mpox_sequencing_Kamituga
NA	24MPX0026V|human|DRC|Tshopo|2023-12-30	DRC	Central_Africa	2023	Clade_I	Human	Vakaniaki EH; Kaciat C; Kinganda-Lusamaki E; O' Toole A; Wawing-Bokalanga T; Mukadi-Bamuleka D; Amuri Aziza A; Mujula Y; Parker E; Muswamba-Kayembe P; Nundu SS; Lushima RS; Makangara Cigolo JC; Mulopo-Mukanya N; Pukuta Simbu E; Akil-Bandali P; Kavunga H; Vercauteren K; Sam-Agudu NA; Mills EJ; Tshiani-Mbaya O; Hoff NA; Rimoin AW; Hensley LE; Kindrachuk J; Ayouba A; Peeters M; Delaporte E; Ahuka-Mundeke S; Nachega JB; Muyembe-Tamfum J; Rambaut A; Liesenborghs L; Mbala-Kingebeni P	Sequence obtained from https://github.com/inrb-labgenpath/Mpox_sequencing_Kamituga
NA	24MPX0037V|human|DRC|Sud-Ubangi|2024-1-5	DRC	Central_Africa	2024	Clade_I	Human	Vakaniaki EH; Kaciat C; Kinganda-Lusamaki E; O' Toole A; Wawing-Bokalanga T; Mukadi-Bamuleka D; Amuri Aziza A; Mujula Y; Parker E; Muswamba-Kayembe P; Nundu SS; Lushima RS; Makangara Cigolo JC; Mulopo-Mukanya N; Pukuta Simbu E; Akil-Bandali P; Kavunga H; Vercauteren K; Sam-Agudu NA; Mills EJ; Tshiani-Mbaya O; Hoff NA; Rimoin AW; Hensley LE; Kindrachuk J; Ayouba A; Peeters M; Delaporte E; Ahuka-Mundeke S; Nachega JB; Muyembe-Tamfum J; Rambaut A; Liesenborghs L; Mbala-Kingebeni P	Sequence obtained from https://github.com/inrb-labgenpath/Mpox_sequencing_Kamituga
NA	24MPX0038V|human|DRC|Sud-Ubangi|2024-1-7	DRC	Central_Africa	2024	Clade_I	Human	Vakaniaki EH; Kaciat C; Kinganda-Lusamaki E; O' Toole A; Wawing-Bokalanga T; Mukadi-Bamuleka D; Amuri Aziza A; Mujula Y; Parker E; Muswamba-Kayembe P; Nundu SS; Lushima RS; Makangara Cigolo JC; Mulopo-Mukanya N; Pukuta Simbu E; Akil-Bandali P; Kavunga H; Vercauteren K; Sam-Agudu NA; Mills EJ; Tshiani-Mbaya O; Hoff NA; Rimoin AW; Hensley LE; Kindrachuk J; Ayouba A; Peeters M; Delaporte E; Ahuka-Mundeke S; Nachega JB; Muyembe-Tamfum J; Rambaut A; Liesenborghs L; Mbala-Kingebeni P	Sequence obtained from https://github.com/inrb-labgenpath/Mpox_sequencing_Kamituga
NA	24MPX0041V|human|DRC|Sud-Ubangi|2024-1-8	DRC	Central_Africa	2024	Clade_I	Human	Vakaniaki EH; Kaciat C; Kinganda-Lusamaki E; O' Toole A; Wawing-Bokalanga T; Mukadi-Bamuleka D; Amuri Aziza A; Mujula Y; Parker E; Muswamba-Kayembe P; Nundu SS; Lushima RS; Makangara Cigolo JC; Mulopo-Mukanya N; Pukuta Simbu E; Akil-Bandali P; Kavunga H; Vercauteren K; Sam-Agudu NA; Mills EJ; Tshiani-Mbaya O; Hoff NA; Rimoin AW; Hensley LE; Kindrachuk J; Ayouba A; Peeters M; Delaporte E; Ahuka-Mundeke S; Nachega JB; Muyembe-Tamfum J; Rambaut A; Liesenborghs L; Mbala-Kingebeni P	Sequence obtained from https://github.com/inrb-labgenpath/Mpox_sequencing_Kamituga
NA	24MPX0164V|human|DRC|Tshopo|2024-1-13	DRC	Central_Africa	2024	Clade_I	Human	Vakaniaki EH; Kaciat C; Kinganda-Lusamaki E; O' Toole A; Wawing-Bokalanga T; Mukadi-Bamuleka D; Amuri Aziza A; Mujula Y; Parker E; Muswamba-Kayembe P; Nundu SS; Lushima RS; Makangara Cigolo JC; Mulopo-Mukanya N; Pukuta Simbu E; Akil-Bandali P; Kavunga H; Vercauteren K; Sam-Agudu NA; Mills EJ; Tshiani-Mbaya O; Hoff NA; Rimoin AW; Hensley LE; Kindrachuk J; Ayouba A; Peeters M; Delaporte E; Ahuka-Mundeke S; Nachega JB; Muyembe-Tamfum J; Rambaut A; Liesenborghs L; Mbala-Kingebeni P	Sequence obtained from https://github.com/inrb-labgenpath/Mpox_sequencing_Kamituga
NA	24MPX0166C|human|DRC|Tshopo|2024-1-13	DRC	Central_Africa	2024	Clade_I	Human	Vakaniaki EH; Kaciat C; Kinganda-Lusamaki E; O' Toole A; Wawing-Bokalanga T; Mukadi-Bamuleka D; Amuri Aziza A; Mujula Y; Parker E; Muswamba-Kayembe P; Nundu SS; Lushima RS; Makangara Cigolo JC; Mulopo-Mukanya N; Pukuta Simbu E; Akil-Bandali P; Kavunga H; Vercauteren K; Sam-Agudu NA; Mills EJ; Tshiani-Mbaya O; Hoff NA; Rimoin AW; Hensley LE; Kindrachuk J; Ayouba A; Peeters M; Delaporte E; Ahuka-Mundeke S; Nachega JB; Muyembe-Tamfum J; Rambaut A; Liesenborghs L; Mbala-Kingebeni P	Sequence obtained from https://github.com/inrb-labgenpath/Mpox_sequencing_Kamituga
NA	24MPX0168V|human|DRC|Tshopo|2024-1-8	DRC	Central_Africa	2024	Clade_I	Human	Vakaniaki EH; Kaciat C; Kinganda-Lusamaki E; O' Toole A; Wawing-Bokalanga T; Mukadi-Bamuleka D; Amuri Aziza A; Mujula Y; Parker E; Muswamba-Kayembe P; Nundu SS; Lushima RS; Makangara Cigolo JC; Mulopo-Mukanya N; Pukuta Simbu E; Akil-Bandali P; Kavunga H; Vercauteren K; Sam-Agudu NA; Mills EJ; Tshiani-Mbaya O; Hoff NA; Rimoin AW; Hensley LE; Kindrachuk J; Ayouba A; Peeters M; Delaporte E; Ahuka-Mundeke S; Nachega JB; Muyembe-Tamfum J; Rambaut A; Liesenborghs L; Mbala-Kingebeni P	Sequence obtained from https://github.com/inrb-labgenpath/Mpox_sequencing_Kamituga
NA	24MPX0169C|human|DRC|Tshopo|2024-1-8	DRC	Central_Africa	2024	Clade_I	Human	Vakaniaki EH; Kaciat C; Kinganda-Lusamaki E; O' Toole A; Wawing-Bokalanga T; Mukadi-Bamuleka D; Amuri Aziza A; Mujula Y; Parker E; Muswamba-Kayembe P; Nundu SS; Lushima RS; Makangara Cigolo JC; Mulopo-Mukanya N; Pukuta Simbu E; Akil-Bandali P; Kavunga H; Vercauteren K; Sam-Agudu NA; Mills EJ; Tshiani-Mbaya O; Hoff NA; Rimoin AW; Hensley LE; Kindrachuk J; Ayouba A; Peeters M; Delaporte E; Ahuka-Mundeke S; Nachega JB; Muyembe-Tamfum J; Rambaut A; Liesenborghs L; Mbala-Kingebeni P	Sequence obtained from https://github.com/inrb-labgenpath/Mpox_sequencing_Kamituga
NA	24MPX0174C|human|DRC|Tshopo|2024-1-8	DRC	Central_Africa	2024	Clade_I	Human	Vakaniaki EH; Kaciat C; Kinganda-Lusamaki E; O' Toole A; Wawing-Bokalanga T; Mukadi-Bamuleka D; Amuri Aziza A; Mujula Y; Parker E; Muswamba-Kayembe P; Nundu SS; Lushima RS; Makangara Cigolo JC; Mulopo-Mukanya N; Pukuta Simbu E; Akil-Bandali P; Kavunga H; Vercauteren K; Sam-Agudu NA; Mills EJ; Tshiani-Mbaya O; Hoff NA; Rimoin AW; Hensley LE; Kindrachuk J; Ayouba A; Peeters M; Delaporte E; Ahuka-Mundeke S; Nachega JB; Muyembe-Tamfum J; Rambaut A; Liesenborghs L; Mbala-Kingebeni P	Sequence obtained from https://github.com/inrb-labgenpath/Mpox_sequencing_Kamituga
NA	24MPX0175V|human|DRC|Tshopo|2024-1-8	DRC	Central_Africa	2024	Clade_I	Human	Vakaniaki EH; Kaciat C; Kinganda-Lusamaki E; O' Toole A; Wawing-Bokalanga T; Mukadi-Bamuleka D; Amuri Aziza A; Mujula Y; Parker E; Muswamba-Kayembe P; Nundu SS; Lushima RS; Makangara Cigolo JC; Mulopo-Mukanya N; Pukuta Simbu E; Akil-Bandali P; Kavunga H; Vercauteren K; Sam-Agudu NA; Mills EJ; Tshiani-Mbaya O; Hoff NA; Rimoin AW; Hensley LE; Kindrachuk J; Ayouba A; Peeters M; Delaporte E; Ahuka-Mundeke S; Nachega JB; Muyembe-Tamfum J; Rambaut A; Liesenborghs L; Mbala-Kingebeni P	Sequence obtained from https://github.com/inrb-labgenpath/Mpox_sequencing_Kamituga
NA	24MPX0188V|human|DRC|Equateur|2024-1-20	DRC	Central_Africa	2024	Clade_I	Human	Vakaniaki EH; Kaciat C; Kinganda-Lusamaki E; O' Toole A; Wawing-Bokalanga T; Mukadi-Bamuleka D; Amuri Aziza A; Mujula Y; Parker E; Muswamba-Kayembe P; Nundu SS; Lushima RS; Makangara Cigolo JC; Mulopo-Mukanya N; Pukuta Simbu E; Akil-Bandali P; Kavunga H; Vercauteren K; Sam-Agudu NA; Mills EJ; Tshiani-Mbaya O; Hoff NA; Rimoin AW; Hensley LE; Kindrachuk J; Ayouba A; Peeters M; Delaporte E; Ahuka-Mundeke S; Nachega JB; Muyembe-Tamfum J; Rambaut A; Liesenborghs L; Mbala-Kingebeni P	Sequence obtained from https://github.com/inrb-labgenpath/Mpox_sequencing_Kamituga
NA	24MPX0194V|human|DRC|Equateur|2024-1-20	DRC	Central_Africa	2024	Clade_I	Human	Vakaniaki EH; Kaciat C; Kinganda-Lusamaki E; O' Toole A; Wawing-Bokalanga T; Mukadi-Bamuleka D; Amuri Aziza A; Mujula Y; Parker E; Muswamba-Kayembe P; Nundu SS; Lushima RS; Makangara Cigolo JC; Mulopo-Mukanya N; Pukuta Simbu E; Akil-Bandali P; Kavunga H; Vercauteren K; Sam-Agudu NA; Mills EJ; Tshiani-Mbaya O; Hoff NA; Rimoin AW; Hensley LE; Kindrachuk J; Ayouba A; Peeters M; Delaporte E; Ahuka-Mundeke S; Nachega JB; Muyembe-Tamfum J; Rambaut A; Liesenborghs L; Mbala-Kingebeni P	Sequence obtained from https://github.com/inrb-labgenpath/Mpox_sequencing_Kamituga
NA	24MPX0198V|human|DRC|Sud-Kivu|2024-1-23	DRC	Central_Africa	2024	Clade_I	Human	Vakaniaki EH; Kaciat C; Kinganda-Lusamaki E; O' Toole A; Wawing-Bokalanga T; Mukadi-Bamuleka D; Amuri Aziza A; Mujula Y; Parker E; Muswamba-Kayembe P; Nundu SS; Lushima RS; Makangara Cigolo JC; Mulopo-Mukanya N; Pukuta Simbu E; Akil-Bandali P; Kavunga H; Vercauteren K; Sam-Agudu NA; Mills EJ; Tshiani-Mbaya O; Hoff NA; Rimoin AW; Hensley LE; Kindrachuk J; Ayouba A; Peeters M; Delaporte E; Ahuka-Mundeke S; Nachega JB; Muyembe-Tamfum J; Rambaut A; Liesenborghs L; Mbala-Kingebeni P	Sequence obtained from https://github.com/inrb-labgenpath/Mpox_sequencing_Kamituga
NA	24MPX0201V|human|DRC|Sud-Kivu|2024-1-23	DRC	Central_Africa	2024	Clade_I	Human	Vakaniaki EH; Kaciat C; Kinganda-Lusamaki E; O' Toole A; Wawing-Bokalanga T; Mukadi-Bamuleka D; Amuri Aziza A; Mujula Y; Parker E; Muswamba-Kayembe P; Nundu SS; Lushima RS; Makangara Cigolo JC; Mulopo-Mukanya N; Pukuta Simbu E; Akil-Bandali P; Kavunga H; Vercauteren K; Sam-Agudu NA; Mills EJ; Tshiani-Mbaya O; Hoff NA; Rimoin AW; Hensley LE; Kindrachuk J; Ayouba A; Peeters M; Delaporte E; Ahuka-Mundeke S; Nachega JB; Muyembe-Tamfum J; Rambaut A; Liesenborghs L; Mbala-Kingebeni P	Sequence obtained from https://github.com/inrb-labgenpath/Mpox_sequencing_Kamituga
NA	24MPX0203V|human|DRC|Sud-Kivu|2024-1-23	DRC	Central_Africa	2024	Clade_I	Human	Vakaniaki EH; Kaciat C; Kinganda-Lusamaki E; O' Toole A; Wawing-Bokalanga T; Mukadi-Bamuleka D; Amuri Aziza A; Mujula Y; Parker E; Muswamba-Kayembe P; Nundu SS; Lushima RS; Makangara Cigolo JC; Mulopo-Mukanya N; Pukuta Simbu E; Akil-Bandali P; Kavunga H; Vercauteren K; Sam-Agudu NA; Mills EJ; Tshiani-Mbaya O; Hoff NA; Rimoin AW; Hensley LE; Kindrachuk J; Ayouba A; Peeters M; Delaporte E; Ahuka-Mundeke S; Nachega JB; Muyembe-Tamfum J; Rambaut A; Liesenborghs L; Mbala-Kingebeni P	Sequence obtained from https://github.com/inrb-labgenpath/Mpox_sequencing_Kamituga
NA	24MPX0205V|human|DRC|Sud-Kivu|2024-1-28	DRC	Central_Africa	2024	Clade_I	Human	Vakaniaki EH; Kaciat C; Kinganda-Lusamaki E; O' Toole A; Wawing-Bokalanga T; Mukadi-Bamuleka D; Amuri Aziza A; Mujula Y; Parker E; Muswamba-Kayembe P; Nundu SS; Lushima RS; Makangara Cigolo JC; Mulopo-Mukanya N; Pukuta Simbu E; Akil-Bandali P; Kavunga H; Vercauteren K; Sam-Agudu NA; Mills EJ; Tshiani-Mbaya O; Hoff NA; Rimoin AW; Hensley LE; Kindrachuk J; Ayouba A; Peeters M; Delaporte E; Ahuka-Mundeke S; Nachega JB; Muyembe-Tamfum J; Rambaut A; Liesenborghs L; Mbala-Kingebeni P	Sequence obtained from https://github.com/inrb-labgenpath/Mpox_sequencing_Kamituga
NA	24MPX0206V|human|DRC|Sud-Kivu|2024-1-23	DRC	Central_Africa	2024	Clade_I	Human	Vakaniaki EH; Kaciat C; Kinganda-Lusamaki E; O' Toole A; Wawing-Bokalanga T; Mukadi-Bamuleka D; Amuri Aziza A; Mujula Y; Parker E; Muswamba-Kayembe P; Nundu SS; Lushima RS; Makangara Cigolo JC; Mulopo-Mukanya N; Pukuta Simbu E; Akil-Bandali P; Kavunga H; Vercauteren K; Sam-Agudu NA; Mills EJ; Tshiani-Mbaya O; Hoff NA; Rimoin AW; Hensley LE; Kindrachuk J; Ayouba A; Peeters M; Delaporte E; Ahuka-Mundeke S; Nachega JB; Muyembe-Tamfum J; Rambaut A; Liesenborghs L; Mbala-Kingebeni P	Sequence obtained from https://github.com/inrb-labgenpath/Mpox_sequencing_Kamituga
NA	24MPX0207Or|human|DRC|Sud-Kivu|2024-1-23	DRC	Central_Africa	2024	Clade_I	Human	Vakaniaki EH; Kaciat C; Kinganda-Lusamaki E; O' Toole A; Wawing-Bokalanga T; Mukadi-Bamuleka D; Amuri Aziza A; Mujula Y; Parker E; Muswamba-Kayembe P; Nundu SS; Lushima RS; Makangara Cigolo JC; Mulopo-Mukanya N; Pukuta Simbu E; Akil-Bandali P; Kavunga H; Vercauteren K; Sam-Agudu NA; Mills EJ; Tshiani-Mbaya O; Hoff NA; Rimoin AW; Hensley LE; Kindrachuk J; Ayouba A; Peeters M; Delaporte E; Ahuka-Mundeke S; Nachega JB; Muyembe-Tamfum J; Rambaut A; Liesenborghs L; Mbala-Kingebeni P	Sequence obtained from https://github.com/inrb-labgenpath/Mpox_sequencing_Kamituga
NA	24MPX0209V|human|DRC|Sud-Kivu|2024-1-19	DRC	Central_Africa	2024	Clade_I	Human	Vakaniaki EH; Kaciat C; Kinganda-Lusamaki E; O' Toole A; Wawing-Bokalanga T; Mukadi-Bamuleka D; Amuri Aziza A; Mujula Y; Parker E; Muswamba-Kayembe P; Nundu SS; Lushima RS; Makangara Cigolo JC; Mulopo-Mukanya N; Pukuta Simbu E; Akil-Bandali P; Kavunga H; Vercauteren K; Sam-Agudu NA; Mills EJ; Tshiani-Mbaya O; Hoff NA; Rimoin AW; Hensley LE; Kindrachuk J; Ayouba A; Peeters M; Delaporte E; Ahuka-Mundeke S; Nachega JB; Muyembe-Tamfum J; Rambaut A; Liesenborghs L; Mbala-Kingebeni P	Sequence obtained from https://github.com/inrb-labgenpath/Mpox_sequencing_Kamituga
NA	24MPX0214V|human|DRC|Sud-Kivu|2024-1-23	DRC	Central_Africa	2024	Clade_I	Human	Vakaniaki EH; Kaciat C; Kinganda-Lusamaki E; O' Toole A; Wawing-Bokalanga T; Mukadi-Bamuleka D; Amuri Aziza A; Mujula Y; Parker E; Muswamba-Kayembe P; Nundu SS; Lushima RS; Makangara Cigolo JC; Mulopo-Mukanya N; Pukuta Simbu E; Akil-Bandali P; Kavunga H; Vercauteren K; Sam-Agudu NA; Mills EJ; Tshiani-Mbaya O; Hoff NA; Rimoin AW; Hensley LE; Kindrachuk J; Ayouba A; Peeters M; Delaporte E; Ahuka-Mundeke S; Nachega JB; Muyembe-Tamfum J; Rambaut A; Liesenborghs L; Mbala-Kingebeni P	Sequence obtained from https://github.com/inrb-labgenpath/Mpox_sequencing_Kamituga
NA	24MPX0217V|human|DRC|Sud-Kivu|2024-1-23	DRC	Central_Africa	2024	Clade_I	Human	Vakaniaki EH; Kaciat C; Kinganda-Lusamaki E; O' Toole A; Wawing-Bokalanga T; Mukadi-Bamuleka D; Amuri Aziza A; Mujula Y; Parker E; Muswamba-Kayembe P; Nundu SS; Lushima RS; Makangara Cigolo JC; Mulopo-Mukanya N; Pukuta Simbu E; Akil-Bandali P; Kavunga H; Vercauteren K; Sam-Agudu NA; Mills EJ; Tshiani-Mbaya O; Hoff NA; Rimoin AW; Hensley LE; Kindrachuk J; Ayouba A; Peeters M; Delaporte E; Ahuka-Mundeke S; Nachega JB; Muyembe-Tamfum J; Rambaut A; Liesenborghs L; Mbala-Kingebeni P	Sequence obtained from https://github.com/inrb-labgenpath/Mpox_sequencing_Kamituga
NA	24MPX0220V|human|DRC|Sud-Kivu|2024-1-26	DRC	Central_Africa	2024	Clade_I	Human	Vakaniaki EH; Kaciat C; Kinganda-Lusamaki E; O' Toole A; Wawing-Bokalanga T; Mukadi-Bamuleka D; Amuri Aziza A; Mujula Y; Parker E; Muswamba-Kayembe P; Nundu SS; Lushima RS; Makangara Cigolo JC; Mulopo-Mukanya N; Pukuta Simbu E; Akil-Bandali P; Kavunga H; Vercauteren K; Sam-Agudu NA; Mills EJ; Tshiani-Mbaya O; Hoff NA; Rimoin AW; Hensley LE; Kindrachuk J; Ayouba A; Peeters M; Delaporte E; Ahuka-Mundeke S; Nachega JB; Muyembe-Tamfum J; Rambaut A; Liesenborghs L; Mbala-Kingebeni P	Sequence obtained from https://github.com/inrb-labgenpath/Mpox_sequencing_Kamituga
NA	24MPX0221V|human|DRC|Sud-Kivu|2024-1-26	DRC	Central_Africa	2024	Clade_I	Human	Vakaniaki EH; Kaciat C; Kinganda-Lusamaki E; O' Toole A; Wawing-Bokalanga T; Mukadi-Bamuleka D; Amuri Aziza A; Mujula Y; Parker E; Muswamba-Kayembe P; Nundu SS; Lushima RS; Makangara Cigolo JC; Mulopo-Mukanya N; Pukuta Simbu E; Akil-Bandali P; Kavunga H; Vercauteren K; Sam-Agudu NA; Mills EJ; Tshiani-Mbaya O; Hoff NA; Rimoin AW; Hensley LE; Kindrachuk J; Ayouba A; Peeters M; Delaporte E; Ahuka-Mundeke S; Nachega JB; Muyembe-Tamfum J; Rambaut A; Liesenborghs L; Mbala-Kingebeni P	Sequence obtained from https://github.com/inrb-labgenpath/Mpox_sequencing_Kamituga
NA	24MPX0223C|human|DRC|Sud-Kivu|2023-12-26	DRC	Central_Africa	2024	Clade_I	Human	Vakaniaki EH; Kaciat C; Kinganda-Lusamaki E; O' Toole A; Wawing-Bokalanga T; Mukadi-Bamuleka D; Amuri Aziza A; Mujula Y; Parker E; Muswamba-Kayembe P; Nundu SS; Lushima RS; Makangara Cigolo JC; Mulopo-Mukanya N; Pukuta Simbu E; Akil-Bandali P; Kavunga H; Vercauteren K; Sam-Agudu NA; Mills EJ; Tshiani-Mbaya O; Hoff NA; Rimoin AW; Hensley LE; Kindrachuk J; Ayouba A; Peeters M; Delaporte E; Ahuka-Mundeke S; Nachega JB; Muyembe-Tamfum J; Rambaut A; Liesenborghs L; Mbala-Kingebeni P	Sequence obtained from https://github.com/inrb-labgenpath/Mpox_sequencing_Kamituga
NA	24MPX0224C|human|DRC|Sud-Kivu|2023-12-25	DRC	Central_Africa	2024	Clade_I	Human	Vakaniaki EH; Kaciat C; Kinganda-Lusamaki E; O' Toole A; Wawing-Bokalanga T; Mukadi-Bamuleka D; Amuri Aziza A; Mujula Y; Parker E; Muswamba-Kayembe P; Nundu SS; Lushima RS; Makangara Cigolo JC; Mulopo-Mukanya N; Pukuta Simbu E; Akil-Bandali P; Kavunga H; Vercauteren K; Sam-Agudu NA; Mills EJ; Tshiani-Mbaya O; Hoff NA; Rimoin AW; Hensley LE; Kindrachuk J; Ayouba A; Peeters M; Delaporte E; Ahuka-Mundeke S; Nachega JB; Muyembe-Tamfum J; Rambaut A; Liesenborghs L; Mbala-Kingebeni P	Sequence obtained from https://github.com/inrb-labgenpath/Mpox_sequencing_Kamituga
NA	24MPX0226V|human|DRC|Sud-Kivu|2023-12-26	DRC	Central_Africa	2024	Clade_I	Human	Vakaniaki EH; Kaciat C; Kinganda-Lusamaki E; O' Toole A; Wawing-Bokalanga T; Mukadi-Bamuleka D; Amuri Aziza A; Mujula Y; Parker E; Muswamba-Kayembe P; Nundu SS; Lushima RS; Makangara Cigolo JC; Mulopo-Mukanya N; Pukuta Simbu E; Akil-Bandali P; Kavunga H; Vercauteren K; Sam-Agudu NA; Mills EJ; Tshiani-Mbaya O; Hoff NA; Rimoin AW; Hensley LE; Kindrachuk J; Ayouba A; Peeters M; Delaporte E; Ahuka-Mundeke S; Nachega JB; Muyembe-Tamfum J; Rambaut A; Liesenborghs L; Mbala-Kingebeni P	Sequence obtained from https://github.com/inrb-labgenpath/Mpox_sequencing_Kamituga
NA	24MPX0228V|human|DRC|Sud-Kivu|2023-12-27	DRC	Central_Africa	2024	Clade_I	Human	Vakaniaki EH; Kaciat C; Kinganda-Lusamaki E; O' Toole A; Wawing-Bokalanga T; Mukadi-Bamuleka D; Amuri Aziza A; Mujula Y; Parker E; Muswamba-Kayembe P; Nundu SS; Lushima RS; Makangara Cigolo JC; Mulopo-Mukanya N; Pukuta Simbu E; Akil-Bandali P; Kavunga H; Vercauteren K; Sam-Agudu NA; Mills EJ; Tshiani-Mbaya O; Hoff NA; Rimoin AW; Hensley LE; Kindrachuk J; Ayouba A; Peeters M; Delaporte E; Ahuka-Mundeke S; Nachega JB; Muyembe-Tamfum J; Rambaut A; Liesenborghs L; Mbala-Kingebeni P	Sequence obtained from https://github.com/inrb-labgenpath/Mpox_sequencing_Kamituga
NA	24MPX0230C|human|DRC|Sud-Kivu|2023-12-31	DRC	Central_Africa	2024	Clade_I	Human	Vakaniaki EH; Kaciat C; Kinganda-Lusamaki E; O' Toole A; Wawing-Bokalanga T; Mukadi-Bamuleka D; Amuri Aziza A; Mujula Y; Parker E; Muswamba-Kayembe P; Nundu SS; Lushima RS; Makangara Cigolo JC; Mulopo-Mukanya N; Pukuta Simbu E; Akil-Bandali P; Kavunga H; Vercauteren K; Sam-Agudu NA; Mills EJ; Tshiani-Mbaya O; Hoff NA; Rimoin AW; Hensley LE; Kindrachuk J; Ayouba A; Peeters M; Delaporte E; Ahuka-Mundeke S; Nachega JB; Muyembe-Tamfum J; Rambaut A; Liesenborghs L; Mbala-Kingebeni P	Sequence obtained from https://github.com/inrb-labgenpath/Mpox_sequencing_Kamituga
NA	24MPX0231V|human|DRC|Sud-Kivu|2023-12-21	DRC	Central_Africa	2024	Clade_I	Human	Vakaniaki EH; Kaciat C; Kinganda-Lusamaki E; O' Toole A; Wawing-Bokalanga T; Mukadi-Bamuleka D; Amuri Aziza A; Mujula Y; Parker E; Muswamba-Kayembe P; Nundu SS; Lushima RS; Makangara Cigolo JC; Mulopo-Mukanya N; Pukuta Simbu E; Akil-Bandali P; Kavunga H; Vercauteren K; Sam-Agudu NA; Mills EJ; Tshiani-Mbaya O; Hoff NA; Rimoin AW; Hensley LE; Kindrachuk J; Ayouba A; Peeters M; Delaporte E; Ahuka-Mundeke S; Nachega JB; Muyembe-Tamfum J; Rambaut A; Liesenborghs L; Mbala-Kingebeni P	Sequence obtained from https://github.com/inrb-labgenpath/Mpox_sequencing_Kamituga
NA	24MPX0239V|human|DRC|Sud-Kivu|2024-1-10	DRC	Central_Africa	2024	Clade_I	Human	Vakaniaki EH; Kaciat C; Kinganda-Lusamaki E; O' Toole A; Wawing-Bokalanga T; Mukadi-Bamuleka D; Amuri Aziza A; Mujula Y; Parker E; Muswamba-Kayembe P; Nundu SS; Lushima RS; Makangara Cigolo JC; Mulopo-Mukanya N; Pukuta Simbu E; Akil-Bandali P; Kavunga H; Vercauteren K; Sam-Agudu NA; Mills EJ; Tshiani-Mbaya O; Hoff NA; Rimoin AW; Hensley LE; Kindrachuk J; Ayouba A; Peeters M; Delaporte E; Ahuka-Mundeke S; Nachega JB; Muyembe-Tamfum J; Rambaut A; Liesenborghs L; Mbala-Kingebeni P	Sequence obtained from https://github.com/inrb-labgenpath/Mpox_sequencing_Kamituga
NA	24MPX0240V|human|DRC|Sud-Kivu|2024-1-14	DRC	Central_Africa	2024	Clade_I	Human	Vakaniaki EH; Kaciat C; Kinganda-Lusamaki E; O' Toole A; Wawing-Bokalanga T; Mukadi-Bamuleka D; Amuri Aziza A; Mujula Y; Parker E; Muswamba-Kayembe P; Nundu SS; Lushima RS; Makangara Cigolo JC; Mulopo-Mukanya N; Pukuta Simbu E; Akil-Bandali P; Kavunga H; Vercauteren K; Sam-Agudu NA; Mills EJ; Tshiani-Mbaya O; Hoff NA; Rimoin AW; Hensley LE; Kindrachuk J; Ayouba A; Peeters M; Delaporte E; Ahuka-Mundeke S; Nachega JB; Muyembe-Tamfum J; Rambaut A; Liesenborghs L; Mbala-Kingebeni P	Sequence obtained from https://github.com/inrb-labgenpath/Mpox_sequencing_Kamituga
NA	24MPX0242V|human|DRC|Sud-Kivu|2024-1-15	DRC	Central_Africa	2024	Clade_I	Human	Vakaniaki EH; Kaciat C; Kinganda-Lusamaki E; O' Toole A; Wawing-Bokalanga T; Mukadi-Bamuleka D; Amuri Aziza A; Mujula Y; Parker E; Muswamba-Kayembe P; Nundu SS; Lushima RS; Makangara Cigolo JC; Mulopo-Mukanya N; Pukuta Simbu E; Akil-Bandali P; Kavunga H; Vercauteren K; Sam-Agudu NA; Mills EJ; Tshiani-Mbaya O; Hoff NA; Rimoin AW; Hensley LE; Kindrachuk J; Ayouba A; Peeters M; Delaporte E; Ahuka-Mundeke S; Nachega JB; Muyembe-Tamfum J; Rambaut A; Liesenborghs L; Mbala-Kingebeni P	Sequence obtained from https://github.com/inrb-labgenpath/Mpox_sequencing_Kamituga
NA	RDC-NKV-GOM-MPOX-004|human|DRC|Sud-Kivu|2023-10-13	DRC	Central_Africa	2024	Clade_I	Human	Vakaniaki EH; Kaciat C; Kinganda-Lusamaki E; O' Toole A; Wawing-Bokalanga T; Mukadi-Bamuleka D; Amuri Aziza A; Mujula Y; Parker E; Muswamba-Kayembe P; Nundu SS; Lushima RS; Makangara Cigolo JC; Mulopo-Mukanya N; Pukuta Simbu E; Akil-Bandali P; Kavunga H; Vercauteren K; Sam-Agudu NA; Mills EJ; Tshiani-Mbaya O; Hoff NA; Rimoin AW; Hensley LE; Kindrachuk J; Ayouba A; Peeters M; Delaporte E; Ahuka-Mundeke S; Nachega JB; Muyembe-Tamfum J; Rambaut A; Liesenborghs L; Mbala-Kingebeni P	Sequence obtained from https://github.com/inrb-labgenpath/Mpox_sequencing_Kamituga
NA	RDC-NKV-GOM-MPOX-010|human|DRC|Sud-Kivu|2023-10-13	DRC	Central_Africa	2024	Clade_I	Human	Vakaniaki EH; Kaciat C; Kinganda-Lusamaki E; O' Toole A; Wawing-Bokalanga T; Mukadi-Bamuleka D; Amuri Aziza A; Mujula Y; Parker E; Muswamba-Kayembe P; Nundu SS; Lushima RS; Makangara Cigolo JC; Mulopo-Mukanya N; Pukuta Simbu E; Akil-Bandali P; Kavunga H; Vercauteren K; Sam-Agudu NA; Mills EJ; Tshiani-Mbaya O; Hoff NA; Rimoin AW; Hensley LE; Kindrachuk J; Ayouba A; Peeters M; Delaporte E; Ahuka-Mundeke S; Nachega JB; Muyembe-Tamfum J; Rambaut A; Liesenborghs L; Mbala-Kingebeni P	Sequence obtained from https://github.com/inrb-labgenpath/Mpox_sequencing_Kamituga
AY603973.1	AY603973.1_USA_CynomolgusMonkey_1961.5	USA	North_America	1961	Clade_IIa	Cynomolgus monkey	Lefkowitz EJ; Buck C; Feng Z; Wang C; Esposito JJ; Upton C; Roper RL; Buller RML; Chen N; Atkinson JP; Jahrling PB; Liszewski MK; Harms T; Damon IK; Buller RM; Schriewer J; Li G
AY741551.1	AY741551.1_SierraLeone_Human_1970.9425	Sierra Leone	West_Africa	1970	Clade_IIa	Human	Lefkowitz EJ; Buck C; Feng Z; Wang C; Esposito JJ; Upton C; Roper RL; Buller RML; Chen N; Atkinson JP; Jahrling PB; Liszewski MK; Harms T; Damon IK; Buller RM; Schriewer J; Li G
AY753185.1	AY753185.1_Denmark_CynomolgusMonkey_1958.5	Denmark	Europe	1958	Clade_IIa	Cynomolgus monkey	Lefkowitz EJ; Buck C; Feng Z; Wang C; Esposito JJ; Upton C; Roper RL; Buller RML; Chen N; Atkinson JP; Jahrling PB; Liszewski MK; Harms T; Damon IK; Buller RM; Schriewer J; Li G
DQ011153.1	DQ011153.1_USA_PrairieDog_2003.5	USA	North_America	2003	Clade_IIa	Prairie dog	Galloway R; Olson VA; Zhao H; Reynolds MG; Sammons SA; Davidson W; Frace AM; Olsen-Rasmussen M; Likos AM; Esposito JJ; Olsen-Rasmussen MS; Li Y; Regnery RL; Damon IK; Curns A; Khristova ML; Formenty P; Carroll DS
DQ011154.1	DQ011154.1|Republic_of_the_Congo|2003-01-01	RoC	Central_Africa	2003	Clade_I	Human	Galloway R; Olson VA; Zhao H; Reynolds MG; Sammons SA; Davidson W; Frace AM; Olsen-Rasmussen M; Likos AM; Esposito JJ; Olsen-Rasmussen MS; Li Y; Regnery RL; Damon IK; Curns A; Khristova ML; Formenty P; Carroll DS
DQ011155.1	DQ011155.1|Democratic_Republic_of_the_Congo|1978	DRC	Central_Africa	1978	Clade_I	Human	Galloway R; Olson VA; Zhao H; Reynolds MG; Sammons SA; Davidson W; Frace AM; Olsen-Rasmussen M; Likos AM; Esposito JJ; Olsen-Rasmussen MS; Li Y; Regnery RL; Damon IK; Curns A; Khristova ML; Formenty P; Carroll DS
DQ011156.1	DQ011156.1_Liberia_Human_1970.6986	Liberia	West_Africa	1970	Clade_IIa	Human	Galloway R; Olson VA; Zhao H; Reynolds MG; Sammons SA; Davidson W; Frace AM; Olsen-Rasmussen M; Likos AM; Esposito JJ; Olsen-Rasmussen MS; Li Y; Regnery RL; Damon IK; Curns A; Khristova ML; Formenty P; Carroll DS
DQ011157.1	DQ011157.1_USA_Human_2003.5	USA	North_America	2003	Clade_IIa	Human	Galloway R; Olson VA; Zhao H; Reynolds MG; Sammons SA; Davidson W; Frace AM; Olsen-Rasmussen M; Likos AM; Esposito JJ; Olsen-Rasmussen MS; Li Y; Regnery RL; Damon IK; Curns A; Khristova ML; Formenty P; Carroll DS
JX878407.1	JX878407.1|Democratic_Republic_of_the_Congo|2006-10-09	DRC	Central_Africa	2006	Clade_I	Human	Kugelman JR; Rimoin AW; Lee MS; Gestole MC; Whitehouse CA; Muyembe-Tamfum JJ; Palacios GF; Wolfe ND; Koroleva G; McCarthy SE; Huggins J; Mulembakani PM; Schneider BS; Fair JN; Palacios G; Kisalu N; Wright LL; Wemakoy EO; Johnston SC; Hensley LE
JX878408.1	JX878408.1|Democratic_Republic_of_the_Congo|2006-10-31	DRC	Central_Africa	2006	Clade_I	Human	Kugelman JR; Rimoin AW; Lee MS; Gestole MC; Whitehouse CA; Muyembe-Tamfum JJ; Palacios GF; Wolfe ND; Koroleva G; McCarthy SE; Huggins J; Mulembakani PM; Schneider BS; Fair JN; Palacios G; Kisalu N; Wright LL; Wemakoy EO; Johnston SC; Hensley LE
JX878409.1	JX878409.1|Democratic_Republic_of_the_Congo|2006-11-09	DRC	Central_Africa	2006	Clade_I	Human	Kugelman JR; Rimoin AW; Lee MS; Gestole MC; Whitehouse CA; Muyembe-Tamfum JJ; Palacios GF; Wolfe ND; Koroleva G; McCarthy SE; Huggins J; Mulembakani PM; Schneider BS; Fair JN; Palacios G; Kisalu N; Wright LL; Wemakoy EO; Johnston SC; Hensley LE
JX878410.1	JX878410.1|Democratic_Republic_of_the_Congo|2006-11-24	DRC	Central_Africa	2006	Clade_I	Human	Kugelman JR; Rimoin AW; Lee MS; Gestole MC; Whitehouse CA; Muyembe-Tamfum JJ; Palacios GF; Wolfe ND; Koroleva G; McCarthy SE; Huggins J; Mulembakani PM; Schneider BS; Fair JN; Palacios G; Kisalu N; Wright LL; Wemakoy EO; Johnston SC; Hensley LE
JX878411.1	JX878411.1|Democratic_Republic_of_the_Congo|2006-11-30	DRC	Central_Africa	2006	Clade_I	Human	Kugelman JR; Rimoin AW; Lee MS; Gestole MC; Whitehouse CA; Muyembe-Tamfum JJ; Palacios GF; Wolfe ND; Koroleva G; McCarthy SE; Huggins J; Mulembakani PM; Schneider BS; Fair JN; Palacios G; Kisalu N; Wright LL; Wemakoy EO; Johnston SC; Hensley LE
JX878412.1	JX878412.1|Democratic_Republic_of_the_Congo|2006-11-30	DRC	Central_Africa	2006	Clade_I	Human	Kugelman JR; Rimoin AW; Lee MS; Gestole MC; Whitehouse CA; Muyembe-Tamfum JJ; Palacios GF; Wolfe ND; Koroleva G; McCarthy SE; Huggins J; Mulembakani PM; Schneider BS; Fair JN; Palacios G; Kisalu N; Wright LL; Wemakoy EO; Johnston SC; Hensley LE
JX878413.1	JX878413.1|Democratic_Republic_of_the_Congo|2006-12-14	DRC	Central_Africa	2006	Clade_I	Human	Kugelman JR; Rimoin AW; Lee MS; Gestole MC; Whitehouse CA; Muyembe-Tamfum JJ; Palacios GF; Wolfe ND; Koroleva G; McCarthy SE; Huggins J; Mulembakani PM; Schneider BS; Fair JN; Palacios G; Kisalu N; Wright LL; Wemakoy EO; Johnston SC; Hensley LE
JX878414.1	JX878414.1|Democratic_Republic_of_the_Congo|2006-12-14	DRC	Central_Africa	2006	Clade_I	Human	Kugelman JR; Rimoin AW; Lee MS; Gestole MC; Whitehouse CA; Muyembe-Tamfum JJ; Palacios GF; Wolfe ND; Koroleva G; McCarthy SE; Huggins J; Mulembakani PM; Schneider BS; Fair JN; Palacios G; Kisalu N; Wright LL; Wemakoy EO; Johnston SC; Hensley LE
JX878415.1	JX878415.1|Democratic_Republic_of_the_Congo|2006-12-26	DRC	Central_Africa	2006	Clade_I	Human	Kugelman JR; Rimoin AW; Lee MS; Gestole MC; Whitehouse CA; Muyembe-Tamfum JJ; Palacios GF; Wolfe ND; Koroleva G; McCarthy SE; Huggins J; Mulembakani PM; Schneider BS; Fair JN; Palacios G; Kisalu N; Wright LL; Wemakoy EO; Johnston SC; Hensley LE
JX878416.1	JX878416.1|Democratic_Republic_of_the_Congo|2006-12-26	DRC	Central_Africa	2006	Clade_I	Human	Kugelman JR; Rimoin AW; Lee MS; Gestole MC; Whitehouse CA; Muyembe-Tamfum JJ; Palacios GF; Wolfe ND; Koroleva G; McCarthy SE; Huggins J; Mulembakani PM; Schneider BS; Fair JN; Palacios G; Kisalu N; Wright LL; Wemakoy EO; Johnston SC; Hensley LE
JX878417.1	JX878417.1|Democratic_Republic_of_the_Congo|2006-12-14	DRC	Central_Africa	2006	Clade_I	Human	Kugelman JR; Rimoin AW; Lee MS; Gestole MC; Whitehouse CA; Muyembe-Tamfum JJ; Palacios GF; Wolfe ND; Koroleva G; McCarthy SE; Huggins J; Mulembakani PM; Schneider BS; Fair JN; Palacios G; Kisalu N; Wright LL; Wemakoy EO; Johnston SC; Hensley LE
JX878418.1	JX878418.1|Democratic_Republic_of_the_Congo|2007-01-02	DRC	Central_Africa	2007	Clade_I	Human	Kugelman JR; Rimoin AW; Lee MS; Gestole MC; Whitehouse CA; Muyembe-Tamfum JJ; Palacios GF; Wolfe ND; Koroleva G; McCarthy SE; Huggins J; Mulembakani PM; Schneider BS; Fair JN; Palacios G; Kisalu N; Wright LL; Wemakoy EO; Johnston SC; Hensley LE
JX878419.1	JX878419.1|Democratic_Republic_of_the_Congo|2007-02-10	DRC	Central_Africa	2007	Clade_I	Human	Kugelman JR; Rimoin AW; Lee MS; Gestole MC; Whitehouse CA; Muyembe-Tamfum JJ; Palacios GF; Wolfe ND; Koroleva G; McCarthy SE; Huggins J; Mulembakani PM; Schneider BS; Fair JN; Palacios G; Kisalu N; Wright LL; Wemakoy EO; Johnston SC; Hensley LE
JX878420.1	JX878420.1|Democratic_Republic_of_the_Congo|2007-02-26	DRC	Central_Africa	2007	Clade_I	Human	Kugelman JR; Rimoin AW; Lee MS; Gestole MC; Whitehouse CA; Muyembe-Tamfum JJ; Palacios GF; Wolfe ND; Koroleva G; McCarthy SE; Huggins J; Mulembakani PM; Schneider BS; Fair JN; Palacios G; Kisalu N; Wright LL; Wemakoy EO; Johnston SC; Hensley LE
JX878421.1	JX878421.1|Democratic_Republic_of_the_Congo|2007-03-22	DRC	Central_Africa	2007	Clade_I	Human	Kugelman JR; Rimoin AW; Lee MS; Gestole MC; Whitehouse CA; Muyembe-Tamfum JJ; Palacios GF; Wolfe ND; Koroleva G; McCarthy SE; Huggins J; Mulembakani PM; Schneider BS; Fair JN; Palacios G; Kisalu N; Wright LL; Wemakoy EO; Johnston SC; Hensley LE
JX878422.1	JX878422.1|Democratic_Republic_of_the_Congo|2007-03-20	DRC	Central_Africa	2007	Clade_I	Human	Kugelman JR; Rimoin AW; Lee MS; Gestole MC; Whitehouse CA; Muyembe-Tamfum JJ; Palacios GF; Wolfe ND; Koroleva G; McCarthy SE; Huggins J; Mulembakani PM; Schneider BS; Fair JN; Palacios G; Kisalu N; Wright LL; Wemakoy EO; Johnston SC; Hensley LE
JX878423.1	JX878423.1|Democratic_Republic_of_the_Congo|2007-03-25	DRC	Central_Africa	2007	Clade_I	Human	Kugelman JR; Rimoin AW; Lee MS; Gestole MC; Whitehouse CA; Muyembe-Tamfum JJ; Palacios GF; Wolfe ND; Koroleva G; McCarthy SE; Huggins J; Mulembakani PM; Schneider BS; Fair JN; Palacios G; Kisalu N; Wright LL; Wemakoy EO; Johnston SC; Hensley LE
JX878424.1	JX878424.1|Democratic_Republic_of_the_Congo|2007-03-25	DRC	Central_Africa	2007	Clade_I	Human	Kugelman JR; Rimoin AW; Lee MS; Gestole MC; Whitehouse CA; Muyembe-Tamfum JJ; Palacios GF; Wolfe ND; Koroleva G; McCarthy SE; Huggins J; Mulembakani PM; Schneider BS; Fair JN; Palacios G; Kisalu N; Wright LL; Wemakoy EO; Johnston SC; Hensley LE
JX878425.1	JX878425.1|Democratic_Republic_of_the_Congo|2007-04-20	DRC	Central_Africa	2007	Clade_I	Human	Kugelman JR; Rimoin AW; Lee MS; Gestole MC; Whitehouse CA; Muyembe-Tamfum JJ; Palacios GF; Wolfe ND; Koroleva G; McCarthy SE; Huggins J; Mulembakani PM; Schneider BS; Fair JN; Palacios G; Kisalu N; Wright LL; Wemakoy EO; Johnston SC; Hensley LE
JX878426.1	JX878426.1|Democratic_Republic_of_the_Congo|2007-05-27	DRC	Central_Africa	2007	Clade_I	Human	Kugelman JR; Rimoin AW; Lee MS; Gestole MC; Whitehouse CA; Muyembe-Tamfum JJ; Palacios GF; Wolfe ND; Koroleva G; McCarthy SE; Huggins J; Mulembakani PM; Schneider BS; Fair JN; Palacios G; Kisalu N; Wright LL; Wemakoy EO; Johnston SC; Hensley LE
JX878427.1	JX878427.1|Democratic_Republic_of_the_Congo|2007-05-25	DRC	Central_Africa	2007	Clade_I	Human	Kugelman JR; Rimoin AW; Lee MS; Gestole MC; Whitehouse CA; Muyembe-Tamfum JJ; Palacios GF; Wolfe ND; Koroleva G; McCarthy SE; Huggins J; Mulembakani PM; Schneider BS; Fair JN; Palacios G; Kisalu N; Wright LL; Wemakoy EO; Johnston SC; Hensley LE
JX878428.1	JX878428.1|Democratic_Republic_of_the_Congo|2007-06-30	DRC	Central_Africa	2007	Clade_I	Human	Kugelman JR; Rimoin AW; Lee MS; Gestole MC; Whitehouse CA; Muyembe-Tamfum JJ; Palacios GF; Wolfe ND; Koroleva G; McCarthy SE; Huggins J; Mulembakani PM; Schneider BS; Fair JN; Palacios G; Kisalu N; Wright LL; Wemakoy EO; Johnston SC; Hensley LE
JX878429.1	JX878429.1|Democratic_Republic_of_the_Congo|2007-09-04	DRC	Central_Africa	2007	Clade_I	Human	Kugelman JR; Rimoin AW; Lee MS; Gestole MC; Whitehouse CA; Muyembe-Tamfum JJ; Palacios GF; Wolfe ND; Koroleva G; McCarthy SE; Huggins J; Mulembakani PM; Schneider BS; Fair JN; Palacios G; Kisalu N; Wright LL; Wemakoy EO; Johnston SC; Hensley LE
KC257459.1	KC257459.1|Sudan|2005-01-01	Sudan	East_Africa	2005	Clade_I	Human	Zhao H; Reynolds MG; Lash RR; Sammons SA; Emerson GL; Opoka L; Karsani ME; Muntasir MO; Li Y; Smith SK; Davidson WB; Damon IK; Levine RS; Carroll DS; Chowdhary V; Karsani MEM; Mutasim EM; Regnery RL; Frace MA; Olson VA; Babiker AA; Karem KL; Nakazawa Y
KC257460.1	KC257460.1|Democratic_Republic_of_the_Congo|1985-01-01	DRC	Central_Africa	1985	Clade_I	Human	Zhao H; Reynolds MG; Lash RR; Sammons SA; Emerson GL; Opoka L; Karsani ME; Muntasir MO; Li Y; Smith SK; Davidson WB; Damon IK; Levine RS; Carroll DS; Chowdhary V; Karsani MEM; Mutasim EM; Regnery RL; Frace MA; Olson VA; Babiker AA; Karem KL; Nakazawa Y
KC257461.1	KC257461.1|Republic_of_the_Congo|2010-01-01	RoC	Central_Africa	2010	Clade_I	Human	Muyembe JJ; Reynolds MG; Zhao H; Mombouli JV; Pukuta E; Bikindou A; Karem KL; Pakuta E; Karhemere S; Wilkins K; Li Y; Damon IK; Emerson GL; Moses C; McCollum AM; Carroll DS
KJ136820.1	KJ136820.1_CoteIvoire_SootyMangabey_2012.2077	Ivory Coast	West_Africa	2012	Clade_IIa	Sooty mangabey	Boesch C; Schuenadel L; Matz-Rensing K; Leendertz FH; Kurth A; Couacy-Hymann E; Dabrowski PW; Nitsche A; Metzger S; Radonic A
KJ642612.1	KJ642612.1|Democratic_Republic_of_the_Congo|1986-01-01	DRC	Central_Africa	1986	Clade_I	Human	Zhao H; Reynolds MG; Lash RR; Emerson GL; Mauldin MR; Balilo M; Weil RM; Gao J; Kingbeni PM; Li Y; Damon IK; Kingebeni PM; Carroll DS; Wemakoy O; Malekani J; Lil Y; Muyembe J-J; Muyembe JJ; Karem KL; Nakazawa Y
KJ642613.1	KJ642613.1|Democratic_Republic_of_the_Congo|1970-01-01	DRC	Central_Africa	1970	Clade_I	Human	Zhao H; Reynolds MG; Lash RR; Emerson GL; Mauldin MR; Balilo M; Weil RM; Gao J; Kingbeni PM; Li Y; Damon IK; Kingebeni PM; Carroll DS; Wemakoy O; Malekani J; Lil Y; Muyembe J-J; Muyembe JJ; Karem KL; Nakazawa Y
KJ642614.1	KJ642614.1_Netherlands_Unknown_1965.5	Netherlands	Europe	1965	Clade_IIa	Unknown	Zhao H; Reynolds MG; Lash RR; Emerson GL; Mauldin MR; Balilo M; Weil RM; Gao J; Kingbeni PM; Li Y; Damon IK; Kingebeni PM; Carroll DS; Wemakoy O; Malekani J; Lil Y; Muyembe J-J; Muyembe JJ; Karem KL; Nakazawa Y
KJ642616.1	KJ642616.1_France_Chimpanzee_1968.5	France	Europe	1968	Clade_IIa	Chimpanzee	Zhao H; Reynolds MG; Lash RR; Emerson GL; Mauldin MR; Balilo M; Weil RM; Gao J; Kingbeni PM; Li Y; Damon IK; Kingebeni PM; Carroll DS; Wemakoy O; Malekani J; Lil Y; Muyembe J-J; Muyembe JJ; Karem KL; Nakazawa Y
KJ642618.1	KJ642618.1|Cameroon|1990-01-01	Cameroon	Central_Africa	1990	Clade_I	Human	Zhao H; Reynolds MG; Lash RR; Emerson GL; Mauldin MR; Balilo M; Weil RM; Gao J; Kingbeni PM; Li Y; Damon IK; Kingebeni PM; Carroll DS; Wemakoy O; Malekani J; Lil Y; Muyembe J-J; Muyembe JJ; Karem KL; Nakazawa Y
KJ642619.1	KJ642619.1|Gabon|1987-06	Gabon	Central_Africa	1987	Clade_I	Human	Zhao H; Reynolds MG; Lash RR; Emerson GL; Mauldin MR; Balilo M; Weil RM; Gao J; Kingbeni PM; Li Y; Damon IK; Kingebeni PM; Carroll DS; Wemakoy O; Malekani J; Lil Y; Muyembe J-J; Muyembe JJ; Karem KL; Nakazawa Y
KP849469.1	KP849469.1|Democratic_Republic_of_the_Congo|2008-01-01	DRC	Central_Africa	2008	Clade_I	Human	Yoshinori N; Zhao H; Reynolds MG; Muyembe JJ; Lash RR; Gao J; Kingebeni PM; Wemakoy O; Malekani J; Li Y; Muyembe J-J; Kingbeni PM; Damon IK; Emerson GL; Mauldin MR; Karem KL; Nakazawa Y; Carroll DS
KP849470.1	KP849470.1_CoteIvoire_Unknown_1971.5	Ivory Coast	West_Africa	1971	Clade_IIa	Unknown	Yoshinori N; Zhao H; Reynolds MG; Muyembe JJ; Lash RR; Gao J; Kingebeni PM; Wemakoy O; Malekani J; Li Y; Muyembe J-J; Kingbeni PM; Damon IK; Emerson GL; Mauldin MR; Karem KL; Nakazawa Y; Carroll DS
KP849471.1	KP849471.1|Democratic_Republic_of_the_Congo|1985-01-01	DRC	Central_Africa	1985	Clade_I	Human	Yoshinori N; Zhao H; Reynolds MG; Muyembe JJ; Lash RR; Gao J; Kingebeni PM; Wemakoy O; Malekani J; Li Y; Muyembe J-J; Kingbeni PM; Damon IK; Emerson GL; Mauldin MR; Karem KL; Nakazawa Y; Carroll DS
LC722946.1	LC722946.1|Japan|2022-07-01	Japan	Asia	2022	lineage_B.1	Human	Kumagai R; Sadamasu K; Negishi A; Fujiwara T; Kasuya F; Nagashima M; Miyake H; Hasegawa M
LC753968.1	LC753968.1|Japan|2022-09-01	Japan	Asia	2022	lineage_B.1	Human	Kumagai R; Sadamasu K; Negishi A; Fujiwara T; Kasuya F; Nagashima M; Miyake H; Hasegawa M
LC753969.1	LC753969.1|Japan|2022-10-01	Japan	Asia	2022	lineage_B.1	Human	Kumagai R; Sadamasu K; Negishi A; Fujiwara T; Kasuya F; Nagashima M; Miyake H; Hasegawa M
LC756922.1	LC756922.1|Japan|2023-01-25	Japan	Asia	2023	lineage_B.1	Human	Kumagai R; Sadamasu K; Negishi A; Fujiwara T; Kasuya F; Nagashima M; Miyake H; Hasegawa M
LC756924.1	LC756924.1|Japan|2023-01-30	Japan	Asia	2023	lineage_B.1	Human	Kumagai R; Sadamasu K; Negishi A; Fujiwara T; Kasuya F; Nagashima M; Miyake H; Hasegawa M
LC756925.1	LC756925.1|Japan|2023-02-09	Japan	Asia	2023	lineage_B.1	Human	Kumagai R; Sadamasu K; Negishi A; Fujiwara T; Kasuya F; Nagashima M; Miyake H; Hasegawa M
LC760460.1	LC760460.1|Japan|2023-01-23	Japan	Asia	2023	lineage_B.1	Human	Kumagai R; Sadamasu K; Negishi A; Harada S; Fujiwara T; Kasuya F; Nagashima M; Miyake H; Hasegawa M; Amano A
LC760461.1	LC760461.1|Japan|2023-02-13	Japan	Asia	2023	lineage_B.1	Human	Kumagai R; Sadamasu K; Negishi A; Harada S; Fujiwara T; Kasuya F; Nagashima M; Miyake H; Hasegawa M; Amano A
MG693723.1	MG693723.1|Nigeria|2017	Nigeria	West_Africa	2017	Clade_IIb_A	Human	Fall G; Sall A; Ihekweazu C; Ogoina D; Palacios GF; Chitty JA; Sall AA; Wiley MR; Faye M; Faye O; Yinka-Ogunleye AF; Pratt CB; Palacios G; Mba N; Aworabhi N; Aruna S; Etebu EN; Numbere W; Diagne MM; Diagne M
MG693724.1	MG693724.1|Nigeria|2017-01-01	Nigeria	West_Africa	2017	Clade_IIb_A	Human	Fall G; Sall A; Ihekweazu C; Ogoina D; Palacios GF; Chitty JA; Sall AA; Wiley MR; Faye M; Faye O; Yinka-Ogunleye AF; Pratt CB; Palacios G; Mba N; Aworabhi N; Aruna S; Etebu EN; Numbere W; Diagne MM; Diagne M
MK783027.1	MK783027.1|Nigeria|2017-11-09	Nigeria	West_Africa	2017	Clade_IIb_A	Human	Burga J; Krause G; Ihekweazu C; Tom-Aba D; Adeoye O; Adeyemo A; Nwadiutor I; Mauldin MR; Wilkins K; Ogoina D; Aruna O; Akinpelu A; Ahmad A; Musa J; Wakama P; Mamadu I; McCollum A; Ojo O; Dalhat M; Gao J; Li Y; Mohammed A; Silenou B; Yinka-Ogunleye A; Adedeji A; Disu Y; Nkunzimana E; Ndoreraho A; Manneh L; Mauldin M; John D; Mba N; Saleh M; Aworabhi N; Doty J; Khalakdina A; Ipadeola O; Uke P; Reynolds M
MK783028.1	MK783028.1|Nigeria|2017-11-09	Nigeria	West_Africa	2017	Clade_IIb_A	Human	Burga J; Krause G; Ihekweazu C; Tom-Aba D; Adeoye O; Adeyemo A; Nwadiutor I; Mauldin MR; Wilkins K; Ogoina D; Aruna O; Akinpelu A; Ahmad A; Musa J; Wakama P; Mamadu I; McCollum A; Ojo O; Dalhat M; Gao J; Li Y; Mohammed A; Silenou B; Yinka-Ogunleye A; Adedeji A; Disu Y; Nkunzimana E; Ndoreraho A; Manneh L; Mauldin M; John D; Mba N; Saleh M; Aworabhi N; Doty J; Khalakdina A; Ipadeola O; Uke P; Reynolds M
MK783029.1	MK783029.1|Nigeria|2017-12-06	Nigeria	West_Africa	2017	Clade_IIb_A	Human	Burga J; Krause G; Ihekweazu C; Tom-Aba D; Adeoye O; Adeyemo A; Nwadiutor I; Mauldin MR; Wilkins K; Ogoina D; Aruna O; Akinpelu A; Ahmad A; Musa J; Wakama P; Mamadu I; McCollum A; Ojo O; Dalhat M; Gao J; Li Y; Mohammed A; Silenou B; Yinka-Ogunleye A; Adedeji A; Disu Y; Nkunzimana E; Ndoreraho A; Manneh L; Mauldin M; John D; Mba N; Saleh M; Aworabhi N; Doty J; Khalakdina A; Ipadeola O; Uke P; Reynolds M
MK783030.1	MK783030.1|Nigeria|2017-11-30	Nigeria	West_Africa	2017	Clade_IIb_A	Human	Burga J; Krause G; Ihekweazu C; Tom-Aba D; Adeoye O; Adeyemo A; Nwadiutor I; Mauldin MR; Wilkins K; Ogoina D; Aruna O; Akinpelu A; Ahmad A; Musa J; Wakama P; Mamadu I; McCollum A; Ojo O; Dalhat M; Gao J; Li Y; Mohammed A; Silenou B; Yinka-Ogunleye A; Adedeji A; Disu Y; Nkunzimana E; Ndoreraho A; Manneh L; Mauldin M; John D; Mba N; Saleh M; Aworabhi N; Doty J; Khalakdina A; Ipadeola O; Uke P; Reynolds M
MK783031.1	MK783031.1|Nigeria|2017-11-09	Nigeria	West_Africa	2017	Clade_IIb_A	Human	Burga J; Krause G; Ihekweazu C; Tom-Aba D; Adeoye O; Adeyemo A; Nwadiutor I; Mauldin MR; Wilkins K; Ogoina D; Aruna O; Akinpelu A; Ahmad A; Musa J; Wakama P; Mamadu I; McCollum A; Ojo O; Dalhat M; Gao J; Li Y; Mohammed A; Silenou B; Yinka-Ogunleye A; Adedeji A; Disu Y; Nkunzimana E; Ndoreraho A; Manneh L; Mauldin M; John D; Mba N; Saleh M; Aworabhi N; Doty J; Khalakdina A; Ipadeola O; Uke P; Reynolds M
MK783032.1	MK783032.1|Nigeria|2017-11-01	Nigeria	West_Africa	2017	Clade_IIb_A	Human	Burga J; Krause G; Ihekweazu C; Tom-Aba D; Adeoye O; Adeyemo A; Nwadiutor I; Mauldin MR; Wilkins K; Ogoina D; Aruna O; Akinpelu A; Ahmad A; Musa J; Wakama P; Mamadu I; McCollum A; Ojo O; Dalhat M; Gao J; Li Y; Mohammed A; Silenou B; Yinka-Ogunleye A; Adedeji A; Disu Y; Nkunzimana E; Ndoreraho A; Manneh L; Mauldin M; John D; Mba N; Saleh M; Aworabhi N; Doty J; Khalakdina A; Ipadeola O; Uke P; Reynolds M
MK783033.1	MK783033.1|Nigeria|2017-10-09	Nigeria	West_Africa	2017	Clade_IIb_A	Human	Burga J; Krause G; Ihekweazu C; Tom-Aba D; Adeoye O; Adeyemo A; Nwadiutor I; Mauldin MR; Wilkins K; Ogoina D; Aruna O; Akinpelu A; Ahmad A; Musa J; Wakama P; Mamadu I; McCollum A; Ojo O; Dalhat M; Gao J; Li Y; Mohammed A; Silenou B; Yinka-Ogunleye A; Adedeji A; Disu Y; Nkunzimana E; Ndoreraho A; Manneh L; Mauldin M; John D; Mba N; Saleh M; Aworabhi N; Doty J; Khalakdina A; Ipadeola O; Uke P; Reynolds M
MN346690.1	MN346690.1_CoteIvoire_Chimpanzee_2017.1973	Ivory Coast	West_Africa	2017	Clade_IIa	Chimpanzee	Boesch C; Leendertz FH; Pleh K; Couacy-Hymann E; Calvignac-Spencer S; Nitsche A; Patrono LV; Samuni L; Roethemeier C; Wittig RM; Ulrich M; Muschter S; Sachse A
MN346691.1	MN346691.1_CoteIvoire_Chimpanzee_2017.1918	Ivory Coast	West_Africa	2017	Clade_IIa	Chimpanzee	Boesch C; Leendertz FH; Pleh K; Couacy-Hymann E; Calvignac-Spencer S; Nitsche A; Patrono LV; Samuni L; Roethemeier C; Wittig RM; Ulrich M; Muschter S; Sachse A
MN346692.1	MN346692.1_CoteIvoire_Chimpanzee_2017.1753	Ivory Coast	West_Africa	2017	Clade_IIa	Chimpanzee	Boesch C; Leendertz FH; Pleh K; Couacy-Hymann E; Calvignac-Spencer S; Nitsche A; Patrono LV; Samuni L; Roethemeier C; Wittig RM; Ulrich M; Muschter S; Sachse A
MN346693.1	MN346693.1_CoteIvoire_Chimpanzee_2017.2685	Ivory Coast	West_Africa	2017	Clade_IIa	Chimpanzee	Boesch C; Leendertz FH; Pleh K; Couacy-Hymann E; Calvignac-Spencer S; Nitsche A; Patrono LV; Samuni L; Roethemeier C; Wittig RM; Ulrich M; Muschter S; Sachse A
MN346694.1	MN346694.1_CoteIvoire_Chimpanzee_2017.2384	Ivory Coast	West_Africa	2017	Clade_IIa	Chimpanzee	Boesch C; Leendertz FH; Pleh K; Couacy-Hymann E; Calvignac-Spencer S; Nitsche A; Patrono LV; Samuni L; Roethemeier C; Wittig RM; Ulrich M; Muschter S; Sachse A
MN346695.1	MN346695.1_CoteIvoire_Chimpanzee_2017.2521	Ivory Coast	West_Africa	2017	Clade_IIa	Chimpanzee	Boesch C; Leendertz FH; Pleh K; Couacy-Hymann E; Calvignac-Spencer S; Nitsche A; Patrono LV; Samuni L; Roethemeier C; Wittig RM; Ulrich M; Muschter S; Sachse A
MN346696.1	MN346696.1_CoteIvoire_Chimpanzee_2017.2548	Ivory Coast	West_Africa	2017	Clade_IIa	Chimpanzee	Boesch C; Leendertz FH; Pleh K; Couacy-Hymann E; Calvignac-Spencer S; Nitsche A; Patrono LV; Samuni L; Roethemeier C; Wittig RM; Ulrich M; Muschter S; Sachse A
MN346697.1	MN346697.1_CoteIvoire_Chimpanzee_2017.2849	Ivory Coast	West_Africa	2017	Clade_IIa	Chimpanzee	Boesch C; Leendertz FH; Pleh K; Couacy-Hymann E; Calvignac-Spencer S; Nitsche A; Patrono LV; Samuni L; Roethemeier C; Wittig RM; Ulrich M; Muschter S; Sachse A
MN346698.1	MN346698.1_CoteIvoire_Chimpanzee_2017.0658	Ivory Coast	West_Africa	2017	Clade_IIa	Chimpanzee	Boesch C; Leendertz FH; Pleh K; Couacy-Hymann E; Calvignac-Spencer S; Nitsche A; Patrono LV; Samuni L; Roethemeier C; Wittig RM; Ulrich M; Muschter S; Sachse A
MN346699.1	MN346699.1_CoteIvoire_Chimpanzee_2017.063	Ivory Coast	West_Africa	2017	Clade_IIa	Chimpanzee	Boesch C; Leendertz FH; Pleh K; Couacy-Hymann E; Calvignac-Spencer S; Nitsche A; Patrono LV; Samuni L; Roethemeier C; Wittig RM; Ulrich M; Muschter S; Sachse A
MN346700.1	MN346700.1_CoteIvoire_Chimpanzee_2017.0849	Ivory Coast	West_Africa	2017	Clade_IIa	Chimpanzee	Boesch C; Leendertz FH; Pleh K; Couacy-Hymann E; Calvignac-Spencer S; Nitsche A; Patrono LV; Samuni L; Roethemeier C; Wittig RM; Ulrich M; Muschter S; Sachse A
MN346701.1	MN346701.1_CoteIvoire_Chimpanzee_2017.0384	Ivory Coast	West_Africa	2017	Clade_IIa	Chimpanzee	Boesch C; Leendertz FH; Pleh K; Couacy-Hymann E; Calvignac-Spencer S; Nitsche A; Patrono LV; Samuni L; Roethemeier C; Wittig RM; Ulrich M; Muschter S; Sachse A
MN346702.1	MN346702.1_CoteIvoire_Chimpanzee_2018.3589	Ivory Coast	West_Africa	2018	Clade_IIa	Chimpanzee	Boesch C; Leendertz FH; Pleh K; Couacy-Hymann E; Calvignac-Spencer S; Nitsche A; Patrono LV; Samuni L; Roethemeier C; Wittig RM; Ulrich M; Muschter S; Sachse A
MN346703.1	MN346703.1_CoteIvoire_Chimpanzee_2018.3836	Ivory Coast	West_Africa	2018	Clade_IIa	Chimpanzee	Boesch C; Leendertz FH; Pleh K; Couacy-Hymann E; Calvignac-Spencer S; Nitsche A; Patrono LV; Samuni L; Roethemeier C; Wittig RM; Ulrich M; Muschter S; Sachse A
MN648051.1	MN648051.1|Israel|2018-10-04	Israel	Asia	2018	Clade_IIb_A	Human	Israeli O; Melamed S; Paran N; Beth-Din A; Zvi A; Cohen Gihon I; Shifman O; Erez N
MN702444.1	MN702444.1|Central_African_Republic|2017-02-06	CAR	Central_Africa	2017	Clade_I	Human	Fontanet A; Sem Ouilibona R; Nkili Meyong A; Feher M; Nakoune E; Gonofio EC; Manugerra J-C; Simo Tchetgna H; Kazanji M; Labouba IL; Gessain A; Berthet N; Besombes C; Selekon B
MN702445.1	MN702445.1|Central_African_Republic|2017-02-06	CAR	Central_Africa	2017	Clade_I	Human	Fontanet A; Sem Ouilibona R; Nkili Meyong A; Feher M; Nakoune E; Gonofio EC; Manugerra J-C; Simo Tchetgna H; Kazanji M; Labouba IL; Gessain A; Berthet N; Besombes C; Selekon B
MN702446.1	MN702446.1|Central_African_Republic|2018-04-14	CAR	Central_Africa	2018	Clade_I	Human	Fontanet A; Sem Ouilibona R; Nkili Meyong A; Feher M; Nakoune E; Gonofio EC; Manugerra J-C; Simo Tchetgna H; Kazanji M; Labouba IL; Gessain A; Berthet N; Besombes C; Selekon B
MN702447.1	MN702447.1|Central_African_Republic|2018-03-20	CAR	Central_Africa	2018	Clade_I	Human	Fontanet A; Sem Ouilibona R; Nkili Meyong A; Feher M; Nakoune E; Gonofio EC; Manugerra J-C; Simo Tchetgna H; Kazanji M; Labouba IL; Gessain A; Berthet N; Besombes C; Selekon B
MN702448.1	MN702448.1|Central_African_Republic|2018-03-07	CAR	Central_Africa	2018	Clade_I	Human	Fontanet A; Sem Ouilibona R; Nkili Meyong A; Feher M; Nakoune E; Gonofio EC; Manugerra J-C; Simo Tchetgna H; Kazanji M; Labouba IL; Gessain A; Berthet N; Besombes C; Selekon B
MN702449.1	MN702449.1|Central_African_Republic|2016-01-02	CAR	Central_Africa	2016	Clade_I	Human	Fontanet A; Sem Ouilibona R; Nkili Meyong A; Feher M; Nakoune E; Gonofio EC; Manugerra J-C; Simo Tchetgna H; Kazanji M; Labouba IL; Gessain A; Berthet N; Besombes C; Selekon B
MN702450.1	MN702450.1|Central_African_Republic|2016-01-01	CAR	Central_Africa	2016	Clade_I	Human	Fontanet A; Sem Ouilibona R; Nkili Meyong A; Feher M; Nakoune E; Gonofio EC; Manugerra J-C; Simo Tchetgna H; Kazanji M; Labouba IL; Gessain A; Berthet N; Besombes C; Selekon B
MN702451.1	MN702451.1|Central_African_Republic|2017-04-14	CAR	Central_Africa	2017	Clade_I	Human	Fontanet A; Sem Ouilibona R; Nkili Meyong A; Feher M; Nakoune E; Gonofio EC; Manugerra J-C; Simo Tchetgna H; Kazanji M; Labouba IL; Gessain A; Berthet N; Besombes C; Selekon B
MN702452.1	MN702452.1|Central_African_Republic|2010-08-10	CAR	Central_Africa	2010	Clade_I	Human	Fontanet A; Sem Ouilibona R; Nkili Meyong A; Feher M; Nakoune E; Gonofio EC; Manugerra J-C; Simo Tchetgna H; Kazanji M; Labouba IL; Gessain A; Berthet N; Besombes C; Selekon B
MN702453.1	MN702453.1|Central_African_Republic|2001-08-11	CAR	Central_Africa	2001	Clade_I	Human	Fontanet A; Sem Ouilibona R; Nkili Meyong A; Feher M; Nakoune E; Gonofio EC; Manugerra J-C; Simo Tchetgna H; Kazanji M; Labouba IL; Gessain A; Berthet N; Besombes C; Selekon B
MT724770.1	MT724770.1|Democratic_Republic_of_the_Congo|2014-01-01	DRC	Central_Africa	2014	Clade_I	Crocidura_littoralis	Laudisoit A; Verheyen E; Leendertz F; Marien J; Patrono LV; Leirs H; Calvignac-Spencer S
MT724772.1	MT724772.1|Democratic_Republic_of_the_Congo|2014-01-01	DRC	Central_Africa	2014	Clade_I	Funisciurus_anerythrus	Laudisoit A; Verheyen E; Leendertz F; Marien J; Patrono LV; Leirs H; Calvignac-Spencer S
MT903337.1	MT903337.1|Nigeria|2018	Nigeria	West_Africa	2018	Clade_IIb_A	Human	Vipond R; Hewson R; Mak TM; Zhao H; Ng YK; Ihekweazu C; Davidson W; Reynolds MG; Sharon M; Lewandowski K; Whitehouse ER; Beth-Din A; Mauldin MR; Schwartz E; McCollum AM; Akinpelu A; Aruna O; Brooks T; Gao J; Naidoo D; Paran N; Li Y; Dunning J; Cohen-Gihon I; Yinka-Ogunleye A; Shifman O; Israeli O; Lin RTP; Cui L; Erez N; Aarons E; Doty J; Olson VA; Chand M; Mandra A; Nakazawa YJ; Afrough B; Graham V; Zvi A; Nakazawa Y; Brown C
MT903338.1	MT903338.1|Nigeria|2017-01-01	Nigeria	West_Africa	2017	Clade_IIb_A	Human	Vipond R; Hewson R; Mak TM; Zhao H; Ng YK; Ihekweazu C; Davidson W; Reynolds MG; Sharon M; Lewandowski K; Whitehouse ER; Beth-Din A; Mauldin MR; Schwartz E; McCollum AM; Akinpelu A; Aruna O; Brooks T; Gao J; Naidoo D; Paran N; Li Y; Dunning J; Cohen-Gihon I; Yinka-Ogunleye A; Shifman O; Israeli O; Lin RTP; Cui L; Erez N; Aarons E; Doty J; Olson VA; Chand M; Mandra A; Nakazawa YJ; Afrough B; Graham V; Zvi A; Nakazawa Y; Brown C
MT903339.1	MT903339.1|Nigeria|2018	Nigeria	West_Africa	2018	Clade_IIb_A	Human	Vipond R; Hewson R; Mak TM; Zhao H; Ng YK; Ihekweazu C; Davidson W; Reynolds MG; Sharon M; Lewandowski K; Whitehouse ER; Beth-Din A; Mauldin MR; Schwartz E; McCollum AM; Akinpelu A; Aruna O; Brooks T; Gao J; Naidoo D; Paran N; Li Y; Dunning J; Cohen-Gihon I; Yinka-Ogunleye A; Shifman O; Israeli O; Lin RTP; Cui L; Erez N; Aarons E; Doty J; Olson VA; Chand M; Mandra A; Nakazawa YJ; Afrough B; Graham V; Zvi A; Nakazawa Y; Brown C
MT903341.1	MT903341.1|Nigeria|2018-08-14	Nigeria	West_Africa	2018	Clade_IIb_A	Human	Vipond R; Hewson R; Mak TM; Zhao H; Ng YK; Ihekweazu C; Davidson W; Reynolds MG; Sharon M; Lewandowski K; Whitehouse ER; Beth-Din A; Mauldin MR; Schwartz E; McCollum AM; Akinpelu A; Aruna O; Brooks T; Gao J; Naidoo D; Paran N; Li Y; Dunning J; Cohen-Gihon I; Yinka-Ogunleye A; Shifman O; Israeli O; Lin RTP; Cui L; Erez N; Aarons E; Doty J; Olson VA; Chand M; Mandra A; Nakazawa YJ; Afrough B; Graham V; Zvi A; Nakazawa Y; Brown C
MT903342.1	MT903342.1|Singapore|2019-04-30	Singapore	Asia	2019	Clade_IIb_A	Human	Vipond R; Hewson R; Mak TM; Zhao H; Ng YK; Ihekweazu C; Davidson W; Reynolds MG; Sharon M; Lewandowski K; Whitehouse ER; Beth-Din A; Mauldin MR; Schwartz E; McCollum AM; Akinpelu A; Aruna O; Brooks T; Gao J; Naidoo D; Paran N; Li Y; Dunning J; Cohen-Gihon I; Yinka-Ogunleye A; Shifman O; Israeli O; Lin RTP; Cui L; Erez N; Aarons E; Doty J; Olson VA; Chand M; Mandra A; Nakazawa YJ; Afrough B; Graham V; Zvi A; Nakazawa Y; Brown C
MT903343.1	MT903343.1|United_Kingdom|2018-09-22	UK	Europe	2018	Clade_IIb_A	Human	Vipond R; Hewson R; Mak TM; Zhao H; Ng YK; Ihekweazu C; Davidson W; Reynolds MG; Sharon M; Lewandowski K; Whitehouse ER; Beth-Din A; Mauldin MR; Schwartz E; McCollum AM; Akinpelu A; Aruna O; Brooks T; Gao J; Naidoo D; Paran N; Li Y; Dunning J; Cohen-Gihon I; Yinka-Ogunleye A; Shifman O; Israeli O; Lin RTP; Cui L; Erez N; Aarons E; Doty J; Olson VA; Chand M; Mandra A; Nakazawa YJ; Afrough B; Graham V; Zvi A; Nakazawa Y; Brown C
MT903344.1	MT903344.1|United_Kingdom|2018-09-22	UK	Europe	2018	Clade_IIb_A	Human	Vipond R; Hewson R; Mak TM; Zhao H; Ng YK; Ihekweazu C; Davidson W; Reynolds MG; Sharon M; Lewandowski K; Whitehouse ER; Beth-Din A; Mauldin MR; Schwartz E; McCollum AM; Akinpelu A; Aruna O; Brooks T; Gao J; Naidoo D; Paran N; Li Y; Dunning J; Cohen-Gihon I; Yinka-Ogunleye A; Shifman O; Israeli O; Lin RTP; Cui L; Erez N; Aarons E; Doty J; Olson VA; Chand M; Mandra A; Nakazawa YJ; Afrough B; Graham V; Zvi A; Nakazawa Y; Brown C
MT903345.1	MT903345.1|United_Kingdom|2018-09-01	UK	Europe	2018	Clade_IIb_A	Human	Vipond R; Hewson R; Mak TM; Zhao H; Ng YK; Ihekweazu C; Davidson W; Reynolds MG; Sharon M; Lewandowski K; Whitehouse ER; Beth-Din A; Mauldin MR; Schwartz E; McCollum AM; Akinpelu A; Aruna O; Brooks T; Gao J; Naidoo D; Paran N; Li Y; Dunning J; Cohen-Gihon I; Yinka-Ogunleye A; Shifman O; Israeli O; Lin RTP; Cui L; Erez N; Aarons E; Doty J; Olson VA; Chand M; Mandra A; Nakazawa YJ; Afrough B; Graham V; Zvi A; Nakazawa Y; Brown C
MT903346.1	MT903346.1_USA_CricetomysGambianus_2003.5	USA	North_America	2003	Clade_IIa	Cricetomys gambianus	Vipond R; Hewson R; Mak TM; Zhao H; Ng YK; Ihekweazu C; Davidson W; Reynolds MG; Sharon M; Lewandowski K; Whitehouse ER; Beth-Din A; Mauldin MR; Schwartz E; McCollum AM; Akinpelu A; Aruna O; Brooks T; Gao J; Naidoo D; Paran N; Li Y; Dunning J; Cohen-Gihon I; Yinka-Ogunleye A; Shifman O; Israeli O; Lin RTP; Cui L; Erez N; Aarons E; Doty J; Olson VA; Chand M; Mandra A; Nakazawa YJ; Afrough B; Graham V; Zvi A; Nakazawa Y; Brown C
NC_063383.1	NC_063383.1|Nigeria|2018-08-01	Nigeria	West_Africa	2018	Clade_IIb_A	Human	; Vipond R; Hewson R; Mak TM; Zhao H; Ng YK; Ihekweazu C; Davidson W; Reynolds MG; Pellett PE; Zmasek CM; Sharon M; Scheuermann RH; Lewandowski K; Whitehouse ER; Beth-Din A; Mauldin MR; Schwartz E; McCollum AM; Akinpelu A; Aruna O; Moss B; Knipe DM; Brooks T; Gao J; Naidoo D; Paran N; Li Y; Dunning J; Cohen-Gihon I; Yinka-Ogunleye A; Shifman O; Yutin N; Israeli O; Lin RTP; Senkevich TG; Cui L; Erez N; Aarons E; Doty J; Olson VA; Wolf YI; Chand M; Mandra A; Nakazawa YJ; Afrough B; Graham V; Koonin EV; Zvi A; Brown C
OL504743.1	OL504743.1|United_Kingdom|2019-12-01	UK	Europe	2019	Clade_IIb_A	Human	Summers S; Crook A; Furneaux J; Brooks T; Pitman J; Pullan S; Atkinson B; Lewandowski K; Pottage T; Ngabo D; Davies K
ON563414.3	ON563414.3|USA|2022-05-01	USA	NorthAmerica	2022	lineage_B.1	Human	Davidson W; Smole S; McCollum A; Seabolt MH; Rao A; Li Y; Hutson C; Wilkins K; Gigante CM; Brown C
ON568298.1	ON568298.1|Germany|2022-05-19	Germany	Europe	2022	lineage_B.1	Human	Walter MC; Woelfel R; Lang D; Zange S; Antwerpen MH
ON585029.1	ON585029.1|Portugal|2022-05-04	Portugal	Europe	2022	lineage_B.1	Human	Nuncio S; Isidro J; Duarte S; Ferreira R; Mixao V; Pelerito A; Gomes JP; Borges V; Vieira L; Santos D; Borrego MJ; Nunes A; Pinto M; Cordeiro R; Sobral D; Santos JD
ON585030.1	ON585030.1|Portugal|2022-05-15	Portugal	Europe	2022	lineage_B.1	Human	Nuncio S; Isidro J; Duarte S; Ferreira R; Mixao V; Pelerito A; Gomes JP; Borges V; Vieira L; Santos D; Borrego MJ; Nunes A; Pinto M; Cordeiro R; Sobral D; Santos JD
ON585031.1	ON585031.1|Portugal|2022-05-15	Portugal	Europe	2022	lineage_B.1	Human	Nuncio S; Isidro J; Duarte S; Ferreira R; Mixao V; Pelerito A; Gomes JP; Borges V; Vieira L; Santos D; Borrego MJ; Nunes A; Pinto M; Cordeiro R; Sobral D; Santos JD
ON585032.1	ON585032.1|Portugal|2022-05-17	Portugal	Europe	2022	lineage_B.1	Human	Nuncio S; Isidro J; Duarte S; Ferreira R; Mixao V; Pelerito A; Gomes JP; Borges V; Vieira L; Santos D; Borrego MJ; Nunes A; Pinto M; Cordeiro R; Sobral D; Santos JD
ON585033.1	ON585033.1|Portugal|2022-05-15	Portugal	Europe	2022	lineage_B.1	Human	Nuncio S; Isidro J; Duarte S; Ferreira R; Mixao V; Pelerito A; Gomes JP; Borges V; Vieira L; Santos D; Borrego MJ; Nunes A; Pinto M; Cordeiro R; Sobral D; Santos JD
ON585034.1	ON585034.1|Portugal|2022-05-15	Portugal	Europe	2022	lineage_B.1	Human	Nuncio S; Isidro J; Duarte S; Ferreira R; Mixao V; Pelerito A; Gomes JP; Borges V; Vieira L; Santos D; Borrego MJ; Nunes A; Pinto M; Cordeiro R; Sobral D; Santos JD
ON585035.1	ON585035.1|Portugal|2022-05-15	Portugal	Europe	2022	lineage_B.1	Human	Nuncio S; Isidro J; Duarte S; Ferreira R; Mixao V; Pelerito A; Gomes JP; Borges V; Vieira L; Santos D; Borrego MJ; Nunes A; Pinto M; Cordeiro R; Sobral D; Santos JD
ON585036.1	ON585036.1|Portugal|2022-05-15	Portugal	Europe	2022	lineage_B.1	Human	Nuncio S; Isidro J; Duarte S; Ferreira R; Mixao V; Pelerito A; Gomes JP; Borges V; Vieira L; Santos D; Borrego MJ; Nunes A; Pinto M; Cordeiro R; Sobral D; Santos JD
ON585037.1	ON585037.1|Portugal|2022-05-15	Portugal	Europe	2022	lineage_B.1	Human	Nuncio S; Isidro J; Duarte S; Ferreira R; Mixao V; Pelerito A; Gomes JP; Borges V; Vieira L; Santos D; Borrego MJ; Nunes A; Pinto M; Cordeiro R; Sobral D; Santos JD
ON585038.1	ON585038.1|Portugal|2022-05-15	Portugal	Europe	2022	lineage_B.1	Human	Nuncio S; Isidro J; Duarte S; Ferreira R; Mixao V; Pelerito A; Gomes JP; Borges V; Vieira L; Santos D; Borrego MJ; Nunes A; Pinto M; Cordeiro R; Sobral D; Santos JD
ON595760.2	ON595760.2|Switzerland|2022-05-19	Switzerland	Europe	2022	lineage_B.1	Human	Schibler M; Laubscher F; Renzoni A; Kaiser L; Chudzinski V
ON602722.2	ON602722.2|France|2022-05-01	France	Europe	2022	lineage_B.1	Human	Guerin J-L; Walch M; Pasquier C; Rousset S; Croville G; Izopet J; Mansuy J-M
ON609725.2	ON609725.2|Slovenia|2022-05-23	Slovenia	Europe	2022	lineage_B.1	Human	Skubic C; Zakotnik S; Rozman D; Suljic A; Avsic Zupanc T; Vlaj D; Zorec TM; Korva M; Poljak M
ON614676.1	ON614676.1|Italy|2022-05-18	Italy	Europe	2022	lineage_B.1	Human	Butera O; Fabeni L; Francalancia M; Minosse C; Colavita F; Garbuglia AR; Rueca M; Meschi S; Gruber CEM; Carletti F; Specchiarello E; Giombini E; Lapa D; Gramigna G
ON615424.1	ON615424.1|Netherlands|2022-05-01	Netherlands	Europe	2022	lineage_B.1	Human	Oude Munnink BB; Sikkema RS; Molenkamp R; Boter M; Koopmans M; Wellers B
ON619835.2	ON619835.2|United_Kingdom|2022-05-01	United_Kingdom	Europe	2022	lineage_B.1	Human	Vipond R; Carter DP; Chand M; Lewandowski KS; Crook JM; Osman KL; Pullan ST; Myers R; Groves N
ON619836.2	ON619836.2|United_Kingdom|2022-05-01	United_Kingdom	Europe	2022	lineage_B.1	Human	Vipond R; Carter DP; Chand M; Lewandowski KS; Crook JM; Osman KL; Pullan ST; Myers R; Groves N
ON619837.2	ON619837.2|United_Kingdom|2022-05-01	United_Kingdom	Europe	2022	lineage_B.1	Human	Vipond R; Carter DP; Chand M; Lewandowski KS; Crook JM; Osman KL; Pullan ST; Myers R; Groves N
ON619838.2	ON619838.2|United_Kingdom|2022-05-01	United_Kingdom	Europe	2022	lineage_B.1	Human	Vipond R; Carter DP; Chand M; Lewandowski KS; Crook JM; Osman KL; Pullan ST; Myers R; Groves N
ON622712.1	ON622712.1|Belgium|2022-05-19	Belgium	Europe	2022	lineage_B.1	Human	Maes P; Vanmechelen B; Sinnesael R; Logist A-S; Bloemen M; Wawina-Bokalanga T; Verlinden J; Ysebaert L
ON622713.1	ON622713.1|Belgium|2022-05-22	Belgium	Europe	2022	lineage_B.1	Human	Maes P; Vanmechelen B; Sinnesael R; Logist A-S; Bloemen M; Wawina-Bokalanga T; Verlinden J; Ysebaert L
ON622718.1	ON622718.1|Spain|2022-05-20	Spain	Europe	2022	lineage_B.1	Human	Gonzalez-Gomez S; Saludes V; Soler L; Panisello D; Bofill-Mas S; Bordoy AE; Not A; Coello A; Cardona P-J; Clara G; Hernandez A; Blanco I; Paris de Leon A; Martinez-Puchol S; Martro E
ON622720.2	ON622720.2|Switzerland|2022-05-24	Switzerland	Europe	2022	lineage_B.1	Human	Schibler M; Laubscher F; Renzoni A; Kaiser L
ON622722.2	ON622722.2|France|2022-05-22	France	Europe	2022	lineage_B.1	Human	Destras G; Bal A; Simon B; Semanas Q; Regue H; Lina B; Josset L
ON627808.1	ON627808.1|USA|2022-05-20	USA	NorthAmerica	2022	lineage_B.1	Human	Young EL; Hergert J; Oakeson KF
ON631241.1	ON631241.1|Slovenia|2022-05-24	Slovenia	Europe	2022	lineage_B.1	Human	Zakotnik S; Suljic A; Avsic Zupanc T; Vlaj D; Zorec TM; Korva M; Poljak M
ON631963.1	ON631963.1|Australia|2022-05-01	Australia	Oceania	2022	lineage_B.1	Human	Caly L; Druce J; Williamson DA; Hammerschlag Y; Roberts J; Savic I; Taiaroa G; Cheng AC; McMahon JH; Adnan Sanchez A; Papadakis G; MacLeod G
ON637938.1	ON637938.1|Germany|2022-05-01	Germany	Europe	2022	lineage_B.1	Human	Jessen H; Uddin S; Michel J; Schrick L; Kohl C; Brinkmann A; Pape K; Nitsche A; Schaade L
ON637939.1	ON637939.1|Germany|2022-05-01	Germany	Europe	2022	lineage_B.1	Human	Uddin S; Michel J; Schrick L; Kohl C; Brinkmann A; Stocker H; Pape K; Nitsche A; Schaade L
ON644344.1	ON644344.1|Italy|2022-05-25	Italy	Europe	2022	lineage_B.1	Human	Segat L; D'Agaro P; Licastro D; DeGasperi M; Negri C; Dal Monego S; Koncan R; Piscianz E
ON645312.1	ON645312.1|United_Kingdom|2022-05-11	United_Kingdom	Europe	2022	lineage_B.1	Human	Snell LB; Charalampous T; Alcolea-Medina A; Edgeworth JD; Batra R
ON649708.1	ON649708.1|Portugal|2022-05-19	Portugal	Europe	2022	lineage_B.1	Human	Nuncio S; Isidro J; Duarte S; Mixao V; Ferreira R; Pelerito A; Gomes JP; Borges V; Vieira L; Santos D; Borrego MJ; Nunes A; Carvalho IL; Pinto M; Cordeiro R; Sobral D; Santos JD
ON649709.1	ON649709.1|Portugal|2022-05-18	Portugal	Europe	2022	lineage_B.1	Human	Nuncio S; Isidro J; Duarte S; Mixao V; Ferreira R; Pelerito A; Gomes JP; Borges V; Vieira L; Santos D; Borrego MJ; Nunes A; Carvalho IL; Pinto M; Cordeiro R; Sobral D; Santos JD
ON649710.1	ON649710.1|Portugal|2022-05-18	Portugal	Europe	2022	lineage_B.1	Human	Nuncio S; Isidro J; Duarte S; Mixao V; Ferreira R; Pelerito A; Gomes JP; Borges V; Vieira L; Santos D; Borrego MJ; Nunes A; Carvalho IL; Pinto M; Cordeiro R; Sobral D; Santos JD
ON649711.1	ON649711.1|Portugal|2022-05-18	Portugal	Europe	2022	lineage_B.1	Human	Nuncio S; Isidro J; Duarte S; Mixao V; Ferreira R; Pelerito A; Gomes JP; Borges V; Vieira L; Santos D; Borrego MJ; Nunes A; Carvalho IL; Pinto M; Cordeiro R; Sobral D; Santos JD
ON649712.1	ON649712.1|Portugal|2022-05-19	Portugal	Europe	2022	lineage_B.1	Human	Nuncio S; Isidro J; Duarte S; Mixao V; Ferreira R; Pelerito A; Gomes JP; Borges V; Vieira L; Santos D; Borrego MJ; Nunes A; Carvalho IL; Pinto M; Cordeiro R; Sobral D; Santos JD
ON649713.1	ON649713.1|Portugal|2022-05-19	Portugal	Europe	2022	lineage_B.1	Human	Nuncio S; Isidro J; Duarte S; Mixao V; Ferreira R; Pelerito A; Gomes JP; Borges V; Vieira L; Santos D; Borrego MJ; Nunes A; Carvalho IL; Pinto M; Cordeiro R; Sobral D; Santos JD
ON649714.1	ON649714.1|Portugal|2022-05-20	Portugal	Europe	2022	lineage_B.1	Human	Nuncio S; Isidro J; Duarte S; Mixao V; Ferreira R; Pelerito A; Gomes JP; Borges V; Vieira L; Santos D; Borrego MJ; Nunes A; Carvalho IL; Pinto M; Cordeiro R; Sobral D; Santos JD
ON649715.1	ON649715.1|Portugal|2022-05-20	Portugal	Europe	2022	lineage_B.1	Human	Nuncio S; Isidro J; Duarte S; Mixao V; Ferreira R; Pelerito A; Gomes JP; Borges V; Vieira L; Santos D; Borrego MJ; Nunes A; Carvalho IL; Pinto M; Cordeiro R; Sobral D; Santos JD
ON649716.1	ON649716.1|Portugal|2022-05-23	Portugal	Europe	2022	lineage_B.1	Human	Nuncio S; Isidro J; Duarte S; Mixao V; Ferreira R; Pelerito A; Gomes JP; Borges V; Vieira L; Santos D; Borrego MJ; Nunes A; Carvalho IL; Pinto M; Cordeiro R; Sobral D; Santos JD
ON649717.1	ON649717.1|Portugal|2022-05-21	Portugal	Europe	2022	lineage_B.1	Human	Nuncio S; Isidro J; Duarte S; Mixao V; Ferreira R; Pelerito A; Gomes JP; Borges V; Vieira L; Santos D; Borrego MJ; Nunes A; Carvalho IL; Pinto M; Cordeiro R; Sobral D; Santos JD
ON649718.1	ON649718.1|Portugal|2022-05-20	Portugal	Europe	2022	lineage_B.1	Human	Nuncio S; Isidro J; Duarte S; Mixao V; Ferreira R; Pelerito A; Gomes JP; Borges V; Vieira L; Santos D; Borrego MJ; Nunes A; Carvalho IL; Pinto M; Cordeiro R; Sobral D; Santos JD
ON649719.1	ON649719.1|Portugal|2022-05-23	Portugal	Europe	2022	lineage_B.1	Human	Nuncio S; Isidro J; Duarte S; Mixao V; Ferreira R; Pelerito A; Gomes JP; Borges V; Vieira L; Santos D; Borrego MJ; Nunes A; Carvalho IL; Pinto M; Cordeiro R; Sobral D; Santos JD
ON649720.1	ON649720.1|Portugal|2022-05-19	Portugal	Europe	2022	lineage_B.1	Human	Nuncio S; Isidro J; Duarte S; Mixao V; Ferreira R; Pelerito A; Gomes JP; Borges V; Vieira L; Santos D; Borrego MJ; Nunes A; Carvalho IL; Pinto M; Cordeiro R; Sobral D; Santos JD
ON649721.1	ON649721.1|Portugal|2022-05-19	Portugal	Europe	2022	lineage_B.1	Human	Nuncio S; Isidro J; Duarte S; Mixao V; Ferreira R; Pelerito A; Gomes JP; Borges V; Vieira L; Santos D; Borrego MJ; Nunes A; Carvalho IL; Pinto M; Cordeiro R; Sobral D; Santos JD
ON649722.1	ON649722.1|Portugal|2022-05-19	Portugal	Europe	2022	lineage_B.1	Human	Nuncio S; Isidro J; Duarte S; Mixao V; Ferreira R; Pelerito A; Gomes JP; Borges V; Vieira L; Santos D; Borrego MJ; Nunes A; Carvalho IL; Pinto M; Cordeiro R; Sobral D; Santos JD
ON649723.1	ON649723.1|Portugal|2022-05-20	Portugal	Europe	2022	lineage_B.1	Human	Nuncio S; Isidro J; Duarte S; Mixao V; Ferreira R; Pelerito A; Gomes JP; Borges V; Vieira L; Santos D; Borrego MJ; Nunes A; Carvalho IL; Pinto M; Cordeiro R; Sobral D; Santos JD
ON649724.1	ON649724.1|Portugal|2022-05-23	Portugal	Europe	2022	lineage_B.1	Human	Nuncio S; Isidro J; Duarte S; Mixao V; Ferreira R; Pelerito A; Gomes JP; Borges V; Vieira L; Santos D; Borrego MJ; Nunes A; Carvalho IL; Pinto M; Cordeiro R; Sobral D; Santos JD
ON649725.1	ON649725.1|Portugal|2022-05-23	Portugal	Europe	2022	lineage_B.1	Human	Nuncio S; Isidro J; Duarte S; Mixao V; Ferreira R; Pelerito A; Gomes JP; Borges V; Vieira L; Santos D; Borrego MJ; Nunes A; Carvalho IL; Pinto M; Cordeiro R; Sobral D; Santos JD
ON649879.1	ON649879.1|Israel|2022-05-20	Israel	Asia	2022	lineage_B.1	Human	Guedj-Dana Y; Israeli O; Schuster O; Lazar S; Israely T; Cohen Gihon I; Weiss S; Paran N; Beth-Din A; Zvi A; Erez N; Shifman O
ON674051.1	ON674051.1|USA|2022-05-22	USA	North_America	2022	Clade_IIb_A	Human	Mendoza R; Davidson W; McCollum A; Seabolt MH; Lee P; Rao A; Li Y; Hutson C; Wilkins K; Gigante CM
ON675438.1	ON675438.1|USA|2022-05	USA	North_America	2022	Clade_IIb_A	Human	Crain J; Davidson W; McCollum A; Seabolt MH; Rao A; Li Y; Hutson C; Gigante CM; Wilkins K; Griffin-Thomas LA
ON676703.1	ON676703.1|USA|2022-05-01	USA	NorthAmerica	2022	lineage_B.1	Human	Nash J; Davidson W; McCollum A; Seabolt MH; Ventura J; Rao A; Li Y; Hutson C; Wilkins K; Gigante CM
ON676704.1	ON676704.1|USA|2022-05-01	USA	NorthAmerica	2022	lineage_B.1	Human	Mendoza R; Davidson W; McCollum A; Seabolt MH; Lee P; Rao A; Li Y; Hutson C; Wilkins K; Gigante CM
ON676705.1	ON676705.1|USA|2022-05-01	USA	NorthAmerica	2022	lineage_B.1	Human	Atkinson A; Davidson W; McCollum A; Seabolt MH; Rao A; Li Y; Hutson C; Wilkins K; Gigante CM; Murray J
ON676706.1	ON676706.1|USA|2022-05-01	USA	NorthAmerica	2022	lineage_B.1	Human	Atkinson A; Davidson W; McCollum A; Seabolt MH; Rao A; Li Y; Hutson C; Wilkins K; Gigante CM; Murray J
ON676707.1	ON676707.1|USA|2021-07-01	USA	North_America	2021	Clade_IIb_A	Human	Stringer J; Davidson W; McCollum A; Seabolt MH; Rao A; Schulte J; Li Y; Hutson C; Wilkins K; Gigante CM
ON676708.1	ON676708.1|USA|2021-11-01	USA	North_America	2021	Clade_IIb_A	Human	Blythe D; Davidson W; McCollum A; Seabolt MH; Rao A; Li Y; Hutson C; Wilkins K; Gigante CM; Myers R
ON682263.4	ON682263.4|Germany|2022-05-01	Germany	Europe	2022	lineage_B.1	Human	Jessen H; Uddin S; Michel J; Schrick L; Kohl C; Brinkmann A; Michel A; Pape K; Schaade L
ON682264.4	ON682264.4|Germany|2022-05-01	Germany	Europe	2022	lineage_B.1	Human	Uddin S; Michel J; Schrick L; Kohl C; Brinkmann A; Stocker H; Pape K; Nitsche A; Schaade L
ON682265.4	ON682265.4|Germany|2022-05-01	Germany	Europe	2022	lineage_B.1	Human	Uddin S; Michel J; Schrick L; Kohl C; Brinkmann A; Stocker H; Pape K; Nitsche A; Schaade L
ON682266.2	ON682266.2|Germany|2022-05-01	Germany	Europe	2022	lineage_B.1	Human	Uddin S; Michel J; Schrick L; Kohl C; Brinkmann A; Pape K; Nitsche A; Schaade L
ON682267.2	ON682267.2|Germany|2022-05-01	Germany	Europe	2022	lineage_B.1	Human	Uddin S; Michel J; Schrick L; Kohl C; Brinkmann A; Pape K; Nitsche A; Schaade L
ON682268.3	ON682268.3|Germany|2022-05-01	Germany	Europe	2022	lineage_B.1	Human	Uddin S; Michel J; Schrick L; Kohl C; Brinkmann A; Pape K; Nitsche A; Schaade L
ON682269.3	ON682269.3|Germany|2022-05-01	Germany	Europe	2022	lineage_B.1	Human	Uddin S; Michel J; Schrick L; Kohl C; Brinkmann A; Pape K; Nitsche A; Schaade L
ON682270.2	ON682270.2|Germany|2022-05-01	Germany	Europe	2022	lineage_B.1	Human	Uddin S; Michel J; Schrick L; Kohl C; Brinkmann A; Pape K; Nitsche A; Schaade L
ON694329.1	ON694329.1|Germany|2022-05-01	Germany	Europe	2022	lineage_B.1	Human	Jessen H; Uddin S; Michel J; Schrick L; Kohl C; Brinkmann A; Pape K; Nitsche A; Schaade L
ON694330.1	ON694330.1|Germany|2022-05-01	Germany	Europe	2022	lineage_B.1	Human	Jessen H; Uddin S; Michel J; Schrick L; Kohl C; Brinkmann A; Pape K; Nitsche A; Schaade L
ON694331.1	ON694331.1|Germany|2022-05-01	Germany	Europe	2022	lineage_B.1	Human	Jessen H; Uddin S; Michel J; Schrick L; Kohl C; Brinkmann A; Pape K; Nitsche A; Schaade L
ON694332.1	ON694332.1|Germany|2022-05-01	Germany	Europe	2022	lineage_B.1	Human	Uddin S; Michel J; Schrick L; Kohl C; Brinkmann A; Stocker H; Pape K; Nitsche A; Schaade L
ON694333.1	ON694333.1|Germany|2022-05-01	Germany	Europe	2022	lineage_B.1	Human	Uddin S; Michel J; Schrick L; Kohl C; Brinkmann A; Stocker H; Pape K; Nitsche A; Schaade L
ON694334.1	ON694334.1|Germany|2022-05-01	Germany	Europe	2022	lineage_B.1	Human	Uddin S; Michel J; Schrick L; Kohl C; Brinkmann A; Stocker H; Pape K; Nitsche A; Schaade L
ON694335.1	ON694335.1|Germany|2022-05-01	Germany	Europe	2022	lineage_B.1	Human	Uddin S; Michel J; Schrick L; Kohl C; Brinkmann A; Stocker H; Pape K; Nitsche A; Schaade L
ON694336.1	ON694336.1|Germany|2022-05-01	Germany	Europe	2022	lineage_B.1	Human	Uddin S; Michel J; Schrick L; Kohl C; Brinkmann A; Pape K; Nitsche A; Schaade L
ON694337.1	ON694337.1|Germany|2022-05-01	Germany	Europe	2022	lineage_B.1	Human	Uddin S; Michel J; Schrick L; Kohl C; Brinkmann A; Pape K; Nitsche A; Schaade L
ON694338.1	ON694338.1|Germany|2022-05-01	Germany	Europe	2022	lineage_B.1	Human	Uddin S; Michel J; Schrick L; Kohl C; Brinkmann A; Pape K; Nitsche A; Schaade L
ON694339.1	ON694339.1|Germany|2022-05-01	Germany	Europe	2022	lineage_B.1	Human	Uddin S; Michel J; Schrick L; Kohl C; Brinkmann A; Pape K; Nitsche A; Schaade L
ON694340.1	ON694340.1|Germany|2022-05-01	Germany	Europe	2022	lineage_B.1	Human	Uddin S; Michel J; Schrick L; Kohl C; Brinkmann A; Pape K; Nitsche A; Schaade L
ON694341.2	ON694341.2|Germany|2022-05-01	Germany	Europe	2022	lineage_B.1	Human	Uddin S; Michel J; Schrick L; Kohl C; Brinkmann A; Pape K; Nitsche A; Schaade L
ON694342.1	ON694342.1|Germany|2022-05-01	Germany	Europe	2022	lineage_B.1	Human	Uddin S; Michel J; Schrick L; Kohl C; Brinkmann A; Pape K; Nitsche A; Schaade L
ON720848.1	ON720848.1|Spain|2022-05-27	Spain	Europe	2022	lineage_B.1	Human	Perez-Lago L; Catalan P; Garcia de Viedma D; Rodriguez-Grande C; Suarez J; Palomino-Cabrera R; Buenestado-Serrano S; Munoz P; Rodriguez-Grande J; Penas-Utrilla D; Sola Campoy P; Herranz Martin M
ON720849.1	ON720849.1|Spain|2022-05-27	Spain	Europe	2022	lineage_B.1	Human	Perez-Lago L; Catalan P; Garcia de Viedma D; Rodriguez-Grande C; Suarez J; Palomino-Cabrera R; Buenestado-Serrano S; Munoz P; Rodriguez-Grande J; Penas-Utrilla D; Sola Campoy P; Herranz Martin M
ON736420.2	ON736420.2|Canada|2022-05-31	Canada	NorthAmerica	2022	lineage_B.1	Human	Granger D; Ma R; Pabbaraju K; Dieu P; Wong A; Dong X; Gill K; Shideler S; Shokopoles S; Croxen M; Tipples G; Ferrato C; Skitsko T; Rotich S; Li V; Ikkurti V; Thayer J; Lloyd C; Lynch T; Deo A; Sergeant H; Koleva P; Kanji J
ON745215.1	ON745215.1|Italy|2022-05-19	Italy	Europe	2022	lineage_B.1	Human	Fabeni L; Butera O; Nicastri E; Antinori A; VIta S; Vaia F; Rueca M; Gruber CEM; Specchiarello E; Vairo F; Gramigna G; Garbuglia AR; Giombini E; Lapa D; Colavita F; GIrardi E; Carletti F; Maggi F; Matusali G; Meschi S; D'Abramo A; Puro V
ON745225.1	ON745225.1|Spain|2022-05-27	Spain	Europe	2022	lineage_B.1	Human	Perez-Lago L; Catalan P; Garcia de Viedma D; Rodriguez-Grande C; Suarez J; Palomino-Cabrera R; Buenestado-Serrano S; Munoz P; Rodriguez-Grande J; Penas-Utrilla D; Sola Campoy P; Herranz Martin M
ON751962.1	ON751962.1|Brazil|2022-06-07	Brazil	SouthAmerica	2022	lineage_B.1	Human	Coletti TM; Ramundo MS; Claro IM; de Lima EL; Quick J; Lindoso JAL; Moutinho T; da Silva AJD; Barra LAC; O'Toole A; Tomishige MYS; Villas-Boas LS; Borges LMS; Rodrigues CCM; Faria NR; Medeiros LA; Rambaut A; da Silva CAM; Sabino EC; Loman N; Romano CM; de Azevedo LCF; Candido DS; Figueiredo-Mello C
ON754984.1	ON754984.1|Slovenia|2022-06-01	Slovenia	Europe	2022	lineage_B.1	Human	Zakotnik S; Suljic A; Avsic Zupanc T; Vlaj D; Zorec TM; Korva M; Poljak M
ON754985.1	ON754985.1|Slovenia|2022-06-01	Slovenia	Europe	2022	lineage_B.1	Human	Zakotnik S; Suljic A; Avsic Zupanc T; Vlaj D; Zorec TM; Korva M; Poljak M
ON754986.1	ON754986.1|Slovenia|2022-06-01	Slovenia	Europe	2022	lineage_B.1	Human	Zakotnik S; Suljic A; Avsic Zupanc T; Vlaj D; Zorec TM; Korva M; Poljak M
ON754987.1	ON754987.1|Slovenia|2022-05-23	Slovenia	Europe	2022	lineage_B.1	Human	Zakotnik S; Suljic A; Avsic Zupanc T; Vlaj D; Zorec TM; Korva M; Poljak M
ON754989.2	ON754989.2|Canada|2022-06-06	Canada	NorthAmerica	2022	lineage_B.1	Human	Granger D; Ma R; Pabbaraju K; Dieu P; Wong A; Dong X; Gill K; Shideler S; Shokopoles S; Croxen M; Tipples G; Ferrato C; Skitsko T; Rotich S; Li V; Ikkurti V; Thayer J; Lloyd C; Lynch T; Deo A; Sergeant H; Koleva P; Kanji J
ON755039.1	ON755039.1|France|2022-05-19	France	Europe	2022	lineage_B.1	Human	Nolent F; Criqui A; Gorge O; Ferraris O; Chapus C; Jarjaval F; Lamer O
ON755040.1	ON755040.1|France|2022-05-20	France	Europe	2022	lineage_B.1	Human	Nolent F; Criqui A; Gorge O; Ferraris O; Chapus C; Jarjaval F; Lamer O
ON755231.1	ON755231.1|Germany|2022-06-01	Germany	Europe	2022	lineage_B.1	Human	Uddin S; Michel J; Schrick L; Kohl C; Brinkmann A; Pape K; Nitsche A; Schaade L
ON755232.1	ON755232.1|Germany|2022-06-01	Germany	Europe	2022	lineage_B.1	Human	Uddin S; Michel J; Schrick L; Kohl C; Brinkmann A; Pape K; Nitsche A; Schaade L
ON755233.1	ON755233.1|Germany|2022-06-01	Germany	Europe	2022	lineage_B.1	Human	Uddin S; Michel J; Schrick L; Kohl C; Brinkmann A; Pape K; Nitsche A; Schaade L
ON755234.1	ON755234.1|Germany|2022-06-01	Germany	Europe	2022	lineage_B.1	Human	Uddin S; Michel J; Schrick L; Kohl C; Brinkmann A; Pape K; Nitsche A; Schaade L
ON755235.1	ON755235.1|Germany|2022-06-01	Germany	Europe	2022	lineage_B.1	Human	Uddin S; Michel J; Schrick L; Kohl C; Brinkmann A; Pape K; Nitsche A; Schaade L
ON755236.1	ON755236.1|Germany|2022-06-01	Germany	Europe	2022	lineage_B.1	Human	Uddin S; Michel J; Schrick L; Kohl C; Brinkmann A; Pape K; Nitsche A; Schaade L
ON755237.1	ON755237.1|Germany|2022-06-01	Germany	Europe	2022	lineage_B.1	Human	Uddin S; Michel J; Schrick L; Kohl C; Brinkmann A; Pape K; Nitsche A; Schaade L
ON755238.2	ON755238.2|Germany|2022-06-01	Germany	Europe	2022	lineage_B.1	Human	Uddin S; Michel J; Schrick L; Kohl C; Brinkmann A; Pape K; Nitsche A; Schaade L
ON755239.2	ON755239.2|Germany|2022-06-01	Germany	Europe	2022	lineage_B.1	Human	Uddin S; Michel J; Schrick L; Kohl C; Brinkmann A; Pape K; Nitsche A; Schaade L
ON755240.1	ON755240.1|Germany|2022-06-01	Germany	Europe	2022	lineage_B.1	Human	Uddin S; Michel J; Schrick L; Kohl C; Brinkmann A; Pape K; Nitsche A; Schaade L
ON755241.1	ON755241.1|Germany|2022-06-01	Germany	Europe	2022	lineage_B.1	Human	Uddin S; Michel J; Schrick L; Kohl C; Brinkmann A; Pape K; Nitsche A; Schaade L
ON755242.1	ON755242.1|Germany|2022-06-01	Germany	Europe	2022	lineage_B.1	Human	Uddin S; Michel J; Schrick L; Kohl C; Brinkmann A; Pape K; Nitsche A; Schaade L
ON755243.1	ON755243.1|Germany|2022-06-01	Germany	Europe	2022	lineage_B.1	Human	Uddin S; Michel J; Schrick L; Kohl C; Brinkmann A; Pape K; Nitsche A; Schaade L
ON755244.1	ON755244.1|Germany|2022-06-01	Germany	Europe	2022	lineage_B.1	Human	Uddin S; Michel J; Schrick L; Kohl C; Brinkmann A; Pape K; Nitsche A; Schaade L
ON755245.1	ON755245.1|Germany|2022-06-01	Germany	Europe	2022	lineage_B.1	Human	Uddin S; Michel J; Schrick L; Kohl C; Brinkmann A; Pape K; Nitsche A; Schaade L
ON755246.1	ON755246.1|Germany|2022-06-01	Germany	Europe	2022	lineage_B.1	Human	Uddin S; Michel J; Schrick L; Kohl C; Brinkmann A; Pape K; Nitsche A; Schaade L
ON755247.1	ON755247.1|Germany|2022-06-01	Germany	Europe	2022	lineage_B.1	Human	Uddin S; Michel J; Schrick L; Kohl C; Brinkmann A; Pape K; Nitsche A; Schaade L
ON755248.1	ON755248.1|Germany|2022-06-01	Germany	Europe	2022	lineage_B.1	Human	Uddin S; Michel J; Schrick L; Kohl C; Brinkmann A; Pape K; Nitsche A; Schaade L
ON755249.2	ON755249.2|Germany|2022-06-01	Germany	Europe	2022	lineage_B.1	Human	Uddin S; Michel J; Schrick L; Kohl C; Brinkmann A; Pape K; Nitsche A; Schaade L
ON755250.1	ON755250.1|Germany|2022-06-01	Germany	Europe	2022	lineage_B.1	Human	Uddin S; Michel J; Schrick L; Kohl C; Brinkmann A; Pape K; Nitsche A; Schaade L
ON755251.2	ON755251.2|Germany|2022-06-01	Germany	Europe	2022	lineage_B.1	Human	Uddin S; Michel J; Schrick L; Kohl C; Brinkmann A; Pape K; Nitsche A; Schaade L
ON755252.1	ON755252.1|Germany|2022-06-01	Germany	Europe	2022	lineage_B.1	Human	Uddin S; Michel J; Schrick L; Kohl C; Brinkmann A; Pape K; Nitsche A; Schaade L
ON755253.1	ON755253.1|Germany|2022-06-01	Germany	Europe	2022	lineage_B.1	Human	Uddin S; Michel J; Schrick L; Kohl C; Brinkmann A; Pape K; Nitsche A; Schaade L
ON755254.1	ON755254.1|Germany|2022-06-01	Germany	Europe	2022	lineage_B.1	Human	Uddin S; Michel J; Schrick L; Kohl C; Brinkmann A; Pape K; Nitsche A; Schaade L
ON755255.2	ON755255.2|Germany|2022-06-01	Germany	Europe	2022	lineage_B.1	Human	Uddin S; Michel J; Schrick L; Kohl C; Brinkmann A; Pape K; Nitsche A; Schaade L
ON755256.1	ON755256.1|Germany|2022-06-01	Germany	Europe	2022	lineage_B.1	Human	Uddin S; Michel J; Schrick L; Kohl C; Brinkmann A; Pape K; Nitsche A; Schaade L
ON780016.1	ON780016.1|Italy|2022-05-19	Italy	Europe	2022	lineage_B.1	Human	Fabeni L; Butera O; Girardi E; Nicastri E; Antinori A; Mazzotta V; Vaia F; Rueca M; Gruber CEM; Pittalis S; Specchiarello E; Vairo F; Gramigna G; Giombini E; Lapa D; Colavita F; Carletti F; Maggi F; Matusali G; Meschi S; Puro V
ON780017.1	ON780017.1|Italy|2022-05-21	Italy	Europe	2022	lineage_B.1	Human	Fabeni L; Butera O; Girardi E; Nicastri E; Antinori A; Vaia F; Rueca M; Gruber CEM; Marani A; Specchiarello E; Vairo F; Gramigna G; Cicalini S; Giombini E; Lapa D; Colavita F; Rivano Capparuccia M; Carletti F; Maggi F; Matusali G; Meschi S; Puro V
ON782021.1	ON782021.1|Finland|2022-05-01	Finland	Europe	2022	lineage_B.1	Human	Smura T; Vauhkonen H; Vapalahti O; Kant R
ON782022.1	ON782022.1|Finland|2022-01-01	Finland	Europe	2022	lineage_B.1	Human	Smura T; Vapalahti O; Kant R; Vauhkonen H; Sironen T
ON782054.1	ON782054.1|Spain|2022-05-31	Spain	Europe	2022	lineage_B.1	Human	Munoz-Barrera A; Valenzuela-Fernandez A; Gil-Campesino H; Rodriguez-Perez H; Lorenzo-Salazar JM; Rubio-Rodriguez LA; Ciuffreda L; Inigo-Campos A; Diez-Gil O; Alcoba-Florez J; Flores C; Garcia-Martinez de Artola D; Gonzalez-Montelongo R
ON782055.1	ON782055.1|Spain|2022-05-31	Spain	Europe	2022	lineage_B.1	Human	Munoz-Barrera A; Valenzuela-Fernandez A; Gil-Campesino H; Rodriguez-Perez H; Lorenzo-Salazar JM; Rubio-Rodriguez LA; Ciuffreda L; Inigo-Campos A; Diez-Gil O; Alcoba-Florez J; Flores C; Garcia-Martinez de Artola D; Gonzalez-Montelongo R
ON792320.1	ON792320.1|Switzerland|2022-06-01	Switzerland	Europe	2022	lineage_B.1	Human	Capaul R; Huder J; Zaheri M; Huber M; Boeni J; Steiner K; Bernasconi O; Audige A; Kufner V; Bloemberg G; Schmutz S; Shah C; Ziltener G; Trkola A
ON792321.1	ON792321.1|Switzerland|2022-06-02	Switzerland	Europe	2022	lineage_B.1	Human	Capaul R; Huder J; Zaheri M; Huber M; Boeni J; Steiner K; Bernasconi O; Audige A; Kufner V; Bloemberg G; Schmutz S; Shah C; Ziltener G; Trkola A
ON792322.1	ON792322.1|Switzerland|2022-06-02	Switzerland	Europe	2022	lineage_B.1	Human	Capaul R; Huder J; Zaheri M; Huber M; Boeni J; Steiner K; Bernasconi O; Audige A; Kufner V; Bloemberg G; Schmutz S; Shah C; Ziltener G; Trkola A
ON803413.1	ON803413.1|Canada|2022-05-21	Canada	NorthAmerica	2022	lineage_B.1	Human	Duggan A; Antonation K; Graham M; Safronetz D; Olsha R; Audet J; Yadav C; Hole D; Knox N; Leung A; Fernando L; Marchand-Austin A; Jolly G; Hagan M; Griffiths E; Hasso M; Eshaghi A; Gubbay JB; Domselaar GV; Haidl E; Patel SN; Chapel M
ON803414.1	ON803414.1|Canada|2022-05-21	Canada	NorthAmerica	2022	lineage_B.1	Human	Duggan A; Antonation K; Graham M; Safronetz D; Olsha R; Audet J; Yadav C; Hole D; Knox N; Leung A; Fernando L; Marchand-Austin A; Jolly G; Hagan M; Griffiths E; Hasso M; Eshaghi A; Gubbay JB; Domselaar GV; Haidl E; Patel SN; Chapel M
ON803415.1	ON803415.1|Canada|2022-05-20	Canada	NorthAmerica	2022	lineage_B.1	Human	Duggan A; Antonation K; Graham M; Safronetz D; Olsha R; Audet J; Yadav C; Hole D; Knox N; Leung A; Fernando L; Marchand-Austin A; Jolly G; Hagan M; Griffiths E; Hasso M; Eshaghi A; Gubbay JB; Domselaar GV; Haidl E; Patel SN; Chapel M
ON803416.1	ON803416.1|Canada|2022-05-17	Canada	NorthAmerica	2022	lineage_B.1	Human	Duggan A; Antonation K; Charest H; Graham M; Safronetz D; Audet J; Levade I; Yadav C; Hole D; Knox N; Leung A; Fernando L; Jolly G; Hagan M; Fafard J; Griffiths E; Domselaar GV; Haidl E; Chapel M
ON803417.1	ON803417.1|Canada|2022-05-17	Canada	NorthAmerica	2022	lineage_B.1	Human	Duggan A; Antonation K; Charest H; Graham M; Safronetz D; Audet J; Levade I; Yadav C; Hole D; Knox N; Leung A; Fernando L; Jolly G; Hagan M; Fafard J; Griffiths E; Domselaar GV; Haidl E; Chapel M
ON803418.1	ON803418.1|Canada|2022-05-18	Canada	NorthAmerica	2022	lineage_B.1	Human	Duggan A; Antonation K; Charest H; Graham M; Safronetz D; Audet J; Levade I; Yadav C; Hole D; Knox N; Leung A; Fernando L; Jolly G; Hagan M; Fafard J; Griffiths E; Domselaar GV; Haidl E; Chapel M
ON803419.1	ON803419.1|Canada|2022-05-14	Canada	NorthAmerica	2022	lineage_B.1	Human	Duggan A; Antonation K; Charest H; Graham M; Safronetz D; Audet J; Levade I; Yadav C; Hole D; Knox N; Leung A; Fernando L; Jolly G; Hagan M; Fafard J; Griffiths E; Domselaar GV; Haidl E; Chapel M
ON803420.1	ON803420.1|Canada|2022-05-19	Canada	NorthAmerica	2022	lineage_B.1	Human	Duggan A; Antonation K; Charest H; Graham M; Safronetz D; Audet J; Levade I; Yadav C; Hole D; Knox N; Leung A; Fernando L; Jolly G; Hagan M; Fafard J; Griffiths E; Domselaar GV; Haidl E; Chapel M
ON803421.1	ON803421.1|Canada|2022-05-19	Canada	NorthAmerica	2022	lineage_B.1	Human	Duggan A; Antonation K; Charest H; Graham M; Safronetz D; Audet J; Levade I; Yadav C; Hole D; Knox N; Leung A; Fernando L; Jolly G; Hagan M; Fafard J; Griffiths E; Domselaar GV; Haidl E; Chapel M
ON803422.1	ON803422.1|Canada|2022-05-19	Canada	NorthAmerica	2022	lineage_B.1	Human	Duggan A; Antonation K; Charest H; Graham M; Safronetz D; Audet J; Levade I; Yadav C; Hole D; Knox N; Leung A; Fernando L; Jolly G; Hagan M; Fafard J; Griffiths E; Domselaar GV; Haidl E; Chapel M
ON803423.1	ON803423.1|Canada|2022-05-19	Canada	NorthAmerica	2022	lineage_B.1	Human	Duggan A; Antonation K; Charest H; Graham M; Safronetz D; Audet J; Levade I; Yadav C; Hole D; Knox N; Leung A; Fernando L; Jolly G; Hagan M; Fafard J; Griffiths E; Domselaar GV; Haidl E; Chapel M
ON803424.1	ON803424.1|Canada|2022-05-19	Canada	NorthAmerica	2022	lineage_B.1	Human	Duggan A; Antonation K; Charest H; Graham M; Safronetz D; Audet J; Levade I; Yadav C; Hole D; Knox N; Leung A; Fernando L; Jolly G; Hagan M; Fafard J; Griffiths E; Domselaar GV; Haidl E; Chapel M
ON803425.1	ON803425.1|Canada|2022-05-19	Canada	NorthAmerica	2022	lineage_B.1	Human	Duggan A; Antonation K; Charest H; Graham M; Safronetz D; Audet J; Levade I; Yadav C; Hole D; Knox N; Leung A; Fernando L; Jolly G; Hagan M; Fafard J; Griffiths E; Domselaar GV; Haidl E; Chapel M
ON803426.1	ON803426.1|Canada|2022-05-19	Canada	NorthAmerica	2022	lineage_B.1	Human	Duggan A; Antonation K; Charest H; Graham M; Safronetz D; Audet J; Levade I; Yadav C; Hole D; Knox N; Leung A; Fernando L; Jolly G; Hagan M; Fafard J; Griffiths E; Domselaar GV; Haidl E; Chapel M
ON803427.1	ON803427.1|Canada|2022-05-18	Canada	NorthAmerica	2022	lineage_B.1	Human	Duggan A; Antonation K; Charest H; Graham M; Safronetz D; Audet J; Levade I; Yadav C; Hole D; Knox N; Leung A; Fernando L; Jolly G; Hagan M; Fafard J; Griffiths E; Domselaar GV; Haidl E; Chapel M
ON803428.1	ON803428.1|Canada|2022-05-21	Canada	NorthAmerica	2022	lineage_B.1	Human	Duggan A; Antonation K; Charest H; Graham M; Safronetz D; Audet J; Levade I; Yadav C; Hole D; Knox N; Leung A; Fernando L; Jolly G; Hagan M; Fafard J; Griffiths E; Domselaar GV; Haidl E; Chapel M
ON803429.1	ON803429.1|Canada|2022-05-19	Canada	NorthAmerica	2022	lineage_B.1	Human	Duggan A; Antonation K; Charest H; Graham M; Safronetz D; Audet J; Levade I; Yadav C; Hole D; Knox N; Leung A; Fernando L; Jolly G; Hagan M; Fafard J; Griffiths E; Domselaar GV; Haidl E; Chapel M
ON803430.1	ON803430.1|Canada|2022-05-19	Canada	NorthAmerica	2022	lineage_B.1	Human	Duggan A; Antonation K; Charest H; Graham M; Safronetz D; Audet J; Levade I; Yadav C; Hole D; Knox N; Leung A; Fernando L; Jolly G; Hagan M; Fafard J; Griffiths E; Domselaar GV; Haidl E; Chapel M
ON803431.1	ON803431.1|Canada|2022-05-20	Canada	NorthAmerica	2022	lineage_B.1	Human	Duggan A; Antonation K; Charest H; Graham M; Safronetz D; Audet J; Levade I; Yadav C; Hole D; Knox N; Leung A; Fernando L; Jolly G; Hagan M; Fafard J; Griffiths E; Domselaar GV; Haidl E; Chapel M
ON803432.1	ON803432.1|Canada|2022-05-20	Canada	NorthAmerica	2022	lineage_B.1	Human	Duggan A; Antonation K; Charest H; Graham M; Safronetz D; Audet J; Levade I; Yadav C; Hole D; Knox N; Leung A; Fernando L; Jolly G; Hagan M; Fafard J; Griffiths E; Domselaar GV; Haidl E; Chapel M
ON803433.1	ON803433.1|Canada|2022-05-20	Canada	NorthAmerica	2022	lineage_B.1	Human	Duggan A; Antonation K; Charest H; Graham M; Safronetz D; Audet J; Levade I; Yadav C; Hole D; Knox N; Leung A; Fernando L; Jolly G; Hagan M; Fafard J; Griffiths E; Domselaar GV; Haidl E; Chapel M
ON803434.1	ON803434.1|Canada|2022-05-20	Canada	NorthAmerica	2022	lineage_B.1	Human	Duggan A; Antonation K; Charest H; Graham M; Safronetz D; Audet J; Levade I; Yadav C; Hole D; Knox N; Leung A; Fernando L; Jolly G; Hagan M; Fafard J; Griffiths E; Domselaar GV; Haidl E; Chapel M
ON803435.1	ON803435.1|Canada|2022-05-20	Canada	NorthAmerica	2022	lineage_B.1	Human	Duggan A; Antonation K; Charest H; Graham M; Safronetz D; Audet J; Levade I; Yadav C; Hole D; Knox N; Leung A; Fernando L; Jolly G; Hagan M; Fafard J; Griffiths E; Domselaar GV; Haidl E; Chapel M
ON803436.1	ON803436.1|Canada|2022-05-20	Canada	NorthAmerica	2022	lineage_B.1	Human	Duggan A; Antonation K; Charest H; Graham M; Safronetz D; Audet J; Levade I; Yadav C; Hole D; Knox N; Leung A; Fernando L; Jolly G; Hagan M; Fafard J; Griffiths E; Domselaar GV; Haidl E; Chapel M
ON803437.1	ON803437.1|Canada|2022-05-20	Canada	NorthAmerica	2022	lineage_B.1	Human	Duggan A; Antonation K; Charest H; Graham M; Safronetz D; Audet J; Levade I; Yadav C; Hole D; Knox N; Leung A; Fernando L; Jolly G; Hagan M; Fafard J; Griffiths E; Domselaar GV; Haidl E; Chapel M
ON803438.1	ON803438.1|Canada|2022-05-20	Canada	NorthAmerica	2022	lineage_B.1	Human	Duggan A; Antonation K; Charest H; Graham M; Safronetz D; Audet J; Levade I; Yadav C; Hole D; Knox N; Leung A; Fernando L; Jolly G; Hagan M; Fafard J; Griffiths E; Domselaar GV; Haidl E; Chapel M
ON803439.1	ON803439.1|Canada|2022-05-20	Canada	NorthAmerica	2022	lineage_B.1	Human	Duggan A; Antonation K; Charest H; Graham M; Safronetz D; Audet J; Levade I; Yadav C; Hole D; Knox N; Leung A; Fernando L; Jolly G; Hagan M; Fafard J; Griffiths E; Domselaar GV; Haidl E; Chapel M
ON803440.1	ON803440.1|Canada|2022-05-22	Canada	NorthAmerica	2022	lineage_B.1	Human	Duggan A; Antonation K; Charest H; Graham M; Safronetz D; Audet J; Levade I; Yadav C; Hole D; Knox N; Leung A; Fernando L; Jolly G; Hagan M; Fafard J; Griffiths E; Domselaar GV; Haidl E; Chapel M
ON803441.1	ON803441.1|Canada|2022-05-23	Canada	NorthAmerica	2022	lineage_B.1	Human	Duggan A; Antonation K; Charest H; Graham M; Safronetz D; Audet J; Levade I; Yadav C; Hole D; Knox N; Leung A; Fernando L; Jolly G; Hagan M; Fafard J; Griffiths E; Domselaar GV; Haidl E; Chapel M
ON803442.1	ON803442.1|Canada|2022-05-16	Canada	NorthAmerica	2022	lineage_B.1	Human	Duggan A; Antonation K; Charest H; Graham M; Safronetz D; Audet J; Levade I; Yadav C; Hole D; Knox N; Leung A; Fernando L; Jolly G; Hagan M; Fafard J; Griffiths E; Domselaar GV; Haidl E; Chapel M
ON803443.1	ON803443.1|Canada|2022-05-16	Canada	NorthAmerica	2022	lineage_B.1	Human	Duggan A; Antonation K; Charest H; Graham M; Safronetz D; Audet J; Levade I; Yadav C; Hole D; Knox N; Leung A; Fernando L; Jolly G; Hagan M; Fafard J; Griffiths E; Domselaar GV; Haidl E; Chapel M
ON803444.1	ON803444.1|Canada|2022-05-24	Canada	NorthAmerica	2022	lineage_B.1	Human	Duggan A; Antonation K; Charest H; Graham M; Safronetz D; Audet J; Levade I; Yadav C; Hole D; Knox N; Leung A; Fernando L; Jolly G; Hagan M; Fafard J; Griffiths E; Domselaar GV; Haidl E; Chapel M
ON808413.1	ON808413.1|United_Kingdom|2022-05-15	United_Kingdom	Europe	2022	lineage_B.1	Human	Palmarini M; Vattipally SB; Holden MTG; Barr D; Thomson EC; Gunson R; Filipe A; Ho A; Robertson DL; Maclean A; Tong L; Rambaut A
ON808414.1	ON808414.1|United_Kingdom|2022-05-15	United_Kingdom	Europe	2022	lineage_B.1	Human	Palmarini M; Vattipally SB; Holden MTG; Barr D; Thomson EC; Gunson R; Filipe A; Ho A; Robertson DL; Maclean A; Tong L; Rambaut A
ON808415.1	ON808415.1|United_Kingdom|2022-05-15	United_Kingdom	Europe	2022	lineage_B.1	Human	Palmarini M; Vattipally SB; Holden MTG; Barr D; Thomson EC; Gunson R; Filipe A; Ho A; Robertson DL; Maclean A; Tong L; Rambaut A
ON808416.1	ON808416.1|United_Kingdom|2022-05-15	United_Kingdom	Europe	2022	lineage_B.1	Human	Palmarini M; Vattipally SB; Holden MTG; Barr D; Thomson EC; Gunson R; Filipe A; Ho A; Robertson DL; Maclean A; Tong L; Rambaut A
ON813251.2	ON813251.2|Germany|2022-06-01	Germany	Europe	2022	lineage_B.1	Human	Uddin S; Michel J; Schrick L; Kohl C; Brinkmann A; Pfaefflin F; Pape K; Nitsche A; Schaade L
ON813252.2	ON813252.2|Germany|2022-06-01	Germany	Europe	2022	lineage_B.1	Human	Jessen H; Uddin S; Michel J; Schrick L; Kohl C; Brinkmann A; Pape K; Nitsche A; Schaade L
ON813253.2	ON813253.2|Germany|2022-06-01	Germany	Europe	2022	lineage_B.1	Human	Jessen H; Uddin S; Michel J; Schrick L; Kohl C; Brinkmann A; Pape K; Nitsche A; Schaade L
ON813254.2	ON813254.2|Germany|2022-06-01	Germany	Europe	2022	lineage_B.1	Human	Uddin S; Michel J; Schrick L; Kohl C; Brinkmann A; Stocker H; Pape K; Nitsche A; Schaade L
ON813255.2	ON813255.2|Germany|2022-06-01	Germany	Europe	2022	lineage_B.1	Human	Uddin S; Michel J; Schrick L; Kohl C; Brinkmann A; Stocker H; Pape K; Nitsche A; Schaade L
ON813256.2	ON813256.2|Germany|2022-06-01	Germany	Europe	2022	lineage_B.1	Human	Uddin S; Michel J; Schrick L; Kohl C; Brinkmann A; Stocker H; Pape K; Nitsche A; Schaade L
ON813257.2	ON813257.2|Germany|2022-06-01	Germany	Europe	2022	lineage_B.1	Human	Uddin S; Michel J; Schrick L; Kohl C; Brinkmann A; Stocker H; Pape K; Nitsche A; Schaade L
ON813258.2	ON813258.2|Germany|2022-06-01	Germany	Europe	2022	lineage_B.1	Human	Uddin S; Michel J; Schrick L; Kohl C; Brinkmann A; Pape K; Nitsche A; Schaade L
ON813259.2	ON813259.2|Germany|2022-06-01	Germany	Europe	2022	lineage_B.1	Human	Uddin S; Michel J; Schrick L; Kohl C; Brinkmann A; Pape K; Nitsche A; Schaade L
ON813260.2	ON813260.2|Germany|2022-06-01	Germany	Europe	2022	lineage_B.1	Human	Uddin S; Michel J; Schrick L; Kohl C; Brinkmann A; Pape K; Nitsche A; Schaade L
ON813261.2	ON813261.2|Germany|2022-06-01	Germany	Europe	2022	lineage_B.1	Human	Uddin S; Michel J; Schrick L; Kohl C; Brinkmann A; Pape K; Nitsche A; Schaade L
ON813262.2	ON813262.2|Germany|2022-06-01	Germany	Europe	2022	lineage_B.1	Human	Uddin S; Michel J; Schrick L; Kohl C; Brinkmann A; Pape K; Nitsche A; Schaade L
ON813263.2	ON813263.2|Germany|2022-06-01	Germany	Europe	2022	lineage_B.1	Human	Uddin S; Michel J; Schrick L; Kohl C; Brinkmann A; Pape K; Nitsche A; Schaade L
ON813264.2	ON813264.2|Germany|2022-06-01	Germany	Europe	2022	lineage_B.1	Human	Uddin S; Michel J; Schrick L; Kohl C; Brinkmann A; Pape K; Nitsche A; Schaade L
ON813265.2	ON813265.2|Germany|2022-06-01	Germany	Europe	2022	lineage_B.1	Human	Uddin S; Michel J; Schrick L; Kohl C; Brinkmann A; Pape K; Nitsche A; Schaade L
ON813266.2	ON813266.2|Germany|2022-06-01	Germany	Europe	2022	lineage_B.1	Human	Uddin S; Michel J; Schrick L; Kohl C; Brinkmann A; Pape K; Nitsche A; Schaade L
ON813267.2	ON813267.2|Germany|2022-06-01	Germany	Europe	2022	lineage_B.1	Human	Uddin S; Michel J; Schrick L; Kohl C; Brinkmann A; Pape K; Nitsche A; Schaade L
ON838178.1	ON838178.1|Slovenia|2022-06-01	Slovenia	Europe	2022	lineage_B.1	Human	Zakotnik S; Suljic A; Avsic Zupanc T; Vlaj D; Zorec TM; Korva M; Poljak M
ON838939.1	ON838939.1|Spain|2022-06-06	Spain	Europe	2022	lineage_B.1	Human	Bloise I; Lazaro-Peona F; Gutierrez-Arroyo A; Roces-Alvarez P; de la Hoz-Sanchez B; Dahdouh E; Garcia-Rodriguez J; Mingorance J; Lopez-Ortiz M
ON838940.1	ON838940.1|Spain|2022-05-20	Spain	Europe	2022	lineage_B.1	Human	Bloise I; Lazaro-Peona F; Gutierrez-Arroyo A; Roces-Alvarez P; de la Hoz-Sanchez B; Dahdouh E; Garcia-Rodriguez J; Mingorance J; Lopez-Ortiz M
ON843163.1	ON843163.1|Portugal|2022-05-13	Portugal	Europe	2022	lineage_B.1	Human	Nuncio S; Isidro J; Duarte S; Mixao V; Ferreira R; Lopes de Carvalho I; Pelerito A; Borges V; Gomes JP; Vieira L; Santos D; Santos J; Nunes A; Borrego MJ; Pinto M; Cordeiro R; Sobral D
ON843164.1	ON843164.1|Portugal|2022-05-18	Portugal	Europe	2022	lineage_B.1	Human	Nuncio S; Isidro J; Duarte S; Mixao V; Ferreira R; Lopes de Carvalho I; Pelerito A; Borges V; Gomes JP; Vieira L; Santos D; Santos J; Nunes A; Borrego MJ; Pinto M; Cordeiro R; Sobral D
ON843165.1	ON843165.1|Portugal|2022-05-24	Portugal	Europe	2022	lineage_B.1	Human	Nuncio S; Isidro J; Duarte S; Mixao V; Ferreira R; Lopes de Carvalho I; Pelerito A; Borges V; Gomes JP; Vieira L; Santos D; Santos J; Nunes A; Borrego MJ; Pinto M; Cordeiro R; Sobral D
ON843166.1	ON843166.1|Portugal|2022-05-24	Portugal	Europe	2022	lineage_B.1	Human	Nuncio S; Isidro J; Duarte S; Mixao V; Ferreira R; Lopes de Carvalho I; Pelerito A; Borges V; Gomes JP; Vieira L; Santos D; Santos J; Nunes A; Borrego MJ; Pinto M; Cordeiro R; Sobral D
ON843167.1	ON843167.1|Portugal|2022-05-26	Portugal	Europe	2022	lineage_B.1	Human	Nuncio S; Isidro J; Duarte S; Mixao V; Ferreira R; Lopes de Carvalho I; Pelerito A; Borges V; Gomes JP; Vieira L; Santos D; Santos J; Nunes A; Borrego MJ; Pinto M; Cordeiro R; Sobral D
ON843168.1	ON843168.1|Portugal|2022-05-26	Portugal	Europe	2022	lineage_B.1	Human	Nuncio S; Isidro J; Duarte S; Mixao V; Ferreira R; Lopes de Carvalho I; Pelerito A; Borges V; Gomes JP; Vieira L; Santos D; Santos J; Nunes A; Borrego MJ; Pinto M; Cordeiro R; Sobral D
ON843169.1	ON843169.1|Portugal|2022-05-26	Portugal	Europe	2022	lineage_B.1	Human	Nuncio S; Isidro J; Duarte S; Mixao V; Ferreira R; Lopes de Carvalho I; Pelerito A; Borges V; Gomes JP; Vieira L; Santos D; Santos J; Nunes A; Borrego MJ; Pinto M; Cordeiro R; Sobral D
ON843170.1	ON843170.1|Portugal|2022-05-26	Portugal	Europe	2022	lineage_B.1	Human	Nuncio S; Isidro J; Duarte S; Mixao V; Ferreira R; Lopes de Carvalho I; Pelerito A; Borges V; Gomes JP; Vieira L; Santos D; Santos J; Nunes A; Borrego MJ; Pinto M; Cordeiro R; Sobral D
ON843171.1	ON843171.1|Portugal|2022-05-26	Portugal	Europe	2022	lineage_B.1	Human	Nuncio S; Isidro J; Duarte S; Mixao V; Ferreira R; Lopes de Carvalho I; Pelerito A; Borges V; Gomes JP; Vieira L; Santos D; Santos J; Nunes A; Borrego MJ; Pinto M; Cordeiro R; Sobral D
ON843172.1	ON843172.1|Portugal|2022-05-27	Portugal	Europe	2022	lineage_B.1	Human	Nuncio S; Isidro J; Duarte S; Mixao V; Ferreira R; Lopes de Carvalho I; Pelerito A; Borges V; Gomes JP; Vieira L; Santos D; Santos J; Nunes A; Borrego MJ; Pinto M; Cordeiro R; Sobral D
ON843173.1	ON843173.1|Portugal|2022-05-27	Portugal	Europe	2022	lineage_B.1	Human	Nuncio S; Isidro J; Duarte S; Mixao V; Ferreira R; Lopes de Carvalho I; Pelerito A; Borges V; Gomes JP; Vieira L; Santos D; Santos J; Nunes A; Borrego MJ; Pinto M; Cordeiro R; Sobral D
ON843174.1	ON843174.1|Portugal|2022-05-30	Portugal	Europe	2022	lineage_B.1	Human	Nuncio S; Isidro J; Duarte S; Mixao V; Ferreira R; Lopes de Carvalho I; Pelerito A; Borges V; Gomes JP; Vieira L; Santos D; Santos J; Nunes A; Borrego MJ; Pinto M; Cordeiro R; Sobral D
ON843175.1	ON843175.1|Portugal|2022-05-30	Portugal	Europe	2022	lineage_B.1	Human	Nuncio S; Isidro J; Duarte S; Mixao V; Ferreira R; Lopes de Carvalho I; Pelerito A; Borges V; Gomes JP; Vieira L; Santos D; Santos J; Nunes A; Borrego MJ; Pinto M; Cordeiro R; Sobral D
ON843176.1	ON843176.1|Portugal|2022-06-02	Portugal	Europe	2022	lineage_B.1	Human	Nuncio S; Isidro J; Duarte S; Mixao V; Ferreira R; Lopes de Carvalho I; Pelerito A; Borges V; Gomes JP; Vieira L; Santos D; Santos J; Nunes A; Borrego MJ; Pinto M; Cordeiro R; Sobral D
ON843177.1	ON843177.1|Portugal|2022-06-02	Portugal	Europe	2022	lineage_B.1	Human	Nuncio S; Isidro J; Duarte S; Mixao V; Ferreira R; Lopes de Carvalho I; Pelerito A; Borges V; Gomes JP; Vieira L; Santos D; Santos J; Nunes A; Borrego MJ; Pinto M; Cordeiro R; Sobral D
ON843178.1	ON843178.1|Portugal|2022-06-02	Portugal	Europe	2022	lineage_B.1	Human	Nuncio S; Isidro J; Duarte S; Mixao V; Ferreira R; Lopes de Carvalho I; Pelerito A; Borges V; Gomes JP; Vieira L; Santos D; Santos J; Nunes A; Borrego MJ; Pinto M; Cordeiro R; Sobral D
ON843179.1	ON843179.1|Portugal|2022-06-02	Portugal	Europe	2022	lineage_B.1	Human	Nuncio S; Isidro J; Duarte S; Mixao V; Ferreira R; Lopes de Carvalho I; Pelerito A; Borges V; Gomes JP; Vieira L; Santos D; Santos J; Nunes A; Borrego MJ; Pinto M; Cordeiro R; Sobral D
ON843180.1	ON843180.1|Portugal|2022-06-03	Portugal	Europe	2022	lineage_B.1	Human	Nuncio S; Isidro J; Duarte S; Mixao V; Ferreira R; Lopes de Carvalho I; Pelerito A; Borges V; Gomes JP; Vieira L; Santos D; Santos J; Nunes A; Borrego MJ; Pinto M; Cordeiro R; Sobral D
ON843181.1	ON843181.1|Portugal|2022-06-06	Portugal	Europe	2022	lineage_B.1	Human	Nuncio S; Isidro J; Duarte S; Mixao V; Ferreira R; Lopes de Carvalho I; Pelerito A; Borges V; Gomes JP; Vieira L; Santos D; Santos J; Nunes A; Borrego MJ; Pinto M; Cordeiro R; Sobral D
ON843182.1	ON843182.1|Portugal|2022-05-30	Portugal	Europe	2022	lineage_B.1	Human	Nuncio S; Isidro J; Duarte S; Mixao V; Ferreira R; Lopes de Carvalho I; Pelerito A; Borges V; Gomes JP; Vieira L; Santos D; Santos J; Nunes A; Borrego MJ; Pinto M; Cordeiro R; Sobral D
ON853649.1	ON853649.1|Germany|2022-06-01	Germany	Europe	2022	lineage_B.1	Human	Jessen H; Uddin S; Michel J; Schrick L; Kohl C; Brinkmann A; Pape K; Nitsche A; Schaade L
ON853650.1	ON853650.1|Germany|2022-06-01	Germany	Europe	2022	lineage_B.1	Human	Jessen H; Uddin S; Michel J; Schrick L; Kohl C; Brinkmann A; Pape K; Nitsche A; Schaade L
ON853651.1	ON853651.1|Germany|2022-06-01	Germany	Europe	2022	lineage_B.1	Human	Jessen H; Uddin S; Michel J; Schrick L; Kohl C; Brinkmann A; Pape K; Nitsche A; Schaade L
ON853652.1	ON853652.1|Germany|2022-06-01	Germany	Europe	2022	lineage_B.1	Human	Jessen H; Uddin S; Michel J; Schrick L; Kohl C; Brinkmann A; Pape K; Nitsche A; Schaade L
ON853653.1	ON853653.1|Germany|2022-06-01	Germany	Europe	2022	lineage_B.1	Human	Jessen H; Uddin S; Michel J; Schrick L; Kohl C; Brinkmann A; Pape K; Nitsche A; Schaade L
ON853654.1	ON853654.1|Germany|2022-06-01	Germany	Europe	2022	lineage_B.1	Human	Jessen H; Uddin S; Michel J; Schrick L; Kohl C; Brinkmann A; Pape K; Nitsche A; Schaade L
ON853655.1	ON853655.1|Germany|2022-06-01	Germany	Europe	2022	lineage_B.1	Human	Jessen H; Uddin S; Michel J; Schrick L; Kohl C; Brinkmann A; Pape K; Nitsche A; Schaade L
ON853656.1	ON853656.1|Germany|2022-06-01	Germany	Europe	2022	lineage_B.1	Human	Uddin S; Michel J; Schrick L; Kohl C; Brinkmann A; Pape K; Nitsche A; Schaade L
ON853657.1	ON853657.1|Germany|2022-06-01	Germany	Europe	2022	lineage_B.1	Human	Uddin S; Michel J; Schrick L; Kohl C; Brinkmann A; Pape K; Nitsche A; Schaade L
ON853658.1	ON853658.1|Germany|2022-06-01	Germany	Europe	2022	lineage_B.1	Human	Uddin S; Michel J; Schrick L; Kohl C; Brinkmann A; Pape K; Nitsche A; Schaade L
ON853659.1	ON853659.1|Germany|2022-06-01	Germany	Europe	2022	lineage_B.1	Human	Uddin S; Michel J; Schrick L; Kohl C; Brinkmann A; Pape K; Nitsche A; Schaade L
ON853660.1	ON853660.1|Germany|2022-06-01	Germany	Europe	2022	lineage_B.1	Human	Uddin S; Michel J; Schrick L; Kohl C; Brinkmann A; Pape K; Nitsche A; Schaade L
ON853661.1	ON853661.1|Germany|2022-06-01	Germany	Europe	2022	lineage_B.1	Human	Uddin S; Michel J; Schrick L; Kohl C; Brinkmann A; Pape K; Nitsche A; Schaade L
ON853662.1	ON853662.1|Germany|2022-06-01	Germany	Europe	2022	lineage_B.1	Human	Uddin S; Michel J; Schrick L; Kohl C; Brinkmann A; Pape K; Nitsche A; Schaade L
ON853663.1	ON853663.1|Germany|2022-06-01	Germany	Europe	2022	lineage_B.1	Human	Uddin S; Michel J; Schrick L; Kohl C; Brinkmann A; Pape K; Nitsche A; Schaade L
ON853664.1	ON853664.1|Germany|2022-06-01	Germany	Europe	2022	lineage_B.1	Human	Uddin S; Michel J; Schrick L; Kohl C; Brinkmann A; Pape K; Nitsche A; Schaade L
ON853665.1	ON853665.1|Germany|2022-06-01	Germany	Europe	2022	lineage_B.1	Human	Uddin S; Michel J; Schrick L; Kohl C; Brinkmann A; Pape K; Nitsche A; Schaade L
ON853666.1	ON853666.1|Germany|2022-06-01	Germany	Europe	2022	lineage_B.1	Human	Uddin S; Michel J; Schrick L; Kohl C; Brinkmann A; Pape K; Nitsche A; Schaade L
ON853667.1	ON853667.1|Germany|2022-06-01	Germany	Europe	2022	lineage_B.1	Human	Uddin S; Michel J; Schrick L; Kohl C; Brinkmann A; Pape K; Nitsche A; Schaade L
ON853668.1	ON853668.1|Germany|2022-06-01	Germany	Europe	2022	lineage_B.1	Human	Uddin S; Michel J; Schrick L; Kohl C; Brinkmann A; Pape K; Nitsche A; Schaade L
ON853669.1	ON853669.1|Germany|2022-06-01	Germany	Europe	2022	lineage_B.1	Human	Uddin S; Michel J; Schrick L; Kohl C; Brinkmann A; Pape K; Nitsche A; Schaade L
ON853670.1	ON853670.1|Germany|2022-06-01	Germany	Europe	2022	lineage_B.1	Human	Uddin S; Michel J; Schrick L; Kohl C; Brinkmann A; Pape K; Nitsche A; Schaade L
ON853671.1	ON853671.1|Germany|2022-06-01	Germany	Europe	2022	lineage_B.1	Human	Uddin S; Michel J; Schrick L; Kohl C; Brinkmann A; Pape K; Nitsche A; Schaade L
ON853672.1	ON853672.1|Germany|2022-06-01	Germany	Europe	2022	lineage_B.1	Human	Uddin S; Michel J; Schrick L; Kohl C; Brinkmann A; Pape K; Nitsche A; Schaade L
ON853673.1	ON853673.1|Germany|2022-06-01	Germany	Europe	2022	lineage_B.1	Human	Uddin S; Michel J; Schrick L; Kohl C; Brinkmann A; Pape K; Nitsche A; Schaade L
ON853674.1	ON853674.1|Germany|2022-06-01	Germany	Europe	2022	lineage_B.1	Human	Uddin S; Michel J; Schrick L; Kohl C; Brinkmann A; Pape K; Nitsche A; Schaade L
ON853675.1	ON853675.1|Germany|2022-06-01	Germany	Europe	2022	lineage_B.1	Human	Uddin S; Michel J; Schrick L; Kohl C; Brinkmann A; Pape K; Nitsche A; Schaade L
ON853676.1	ON853676.1|Germany|2022-06-01	Germany	Europe	2022	lineage_B.1	Human	Uddin S; Michel J; Schrick L; Kohl C; Brinkmann A; Pape K; Nitsche A; Schaade L
ON853677.1	ON853677.1|Germany|2022-06-01	Germany	Europe	2022	lineage_B.1	Human	Uddin S; Michel J; Schrick L; Kohl C; Brinkmann A; Pape K; Nitsche A; Schaade L
ON853678.1	ON853678.1|Germany|2022-06-01	Germany	Europe	2022	lineage_B.1	Human	Uddin S; Michel J; Schrick L; Kohl C; Brinkmann A; Pape K; Nitsche A; Schaade L
ON853679.1	ON853679.1|Germany|2022-06-01	Germany	Europe	2022	lineage_B.1	Human	Uddin S; Michel J; Schrick L; Kohl C; Brinkmann A; Pape K; Nitsche A; Schaade L
ON853680.1	ON853680.1|Germany|2022-06-01	Germany	Europe	2022	lineage_B.1	Human	Uddin S; Michel J; Schrick L; Kohl C; Brinkmann A; Pape K; Nitsche A; Schaade L
ON853681.1	ON853681.1|Germany|2022-06-01	Germany	Europe	2022	lineage_B.1	Human	Uddin S; Michel J; Schrick L; Kohl C; Brinkmann A; Pape K; Nitsche A; Schaade L
ON853682.1	ON853682.1|Germany|2022-06-01	Germany	Europe	2022	lineage_B.1	Human	Uddin S; Michel J; Schrick L; Kohl C; Brinkmann A; Pape K; Nitsche A; Schaade L
ON872184.1	ON872184.1|Ireland|2022-05-30	Ireland	Europe	2022	lineage_B.1	Human	Gautier V; Gordon S; Lyons F; Carr M; Purves K; O'Reilly S; Connell J; De Gascun CF; Keogan B; Crowley B; Dean J; Gonzalez G; Meredith L; Mallon P; Fletcher N
ON880413.1	ON880413.1|Brazil|2022-06-14	Brazil	SouthAmerica	2022	lineage_B.1	Human	Coletti TM; Ghilardi F; Claro IM; Sabino EC; Faria NR; Valenca IN; khan MJ
ON880419.1	ON880419.1|Belgium|2022-05-27	Belgium	Europe	2022	lineage_B.1	Human	Maes P; Vanmechelen B; Sinnesael R; Logist A-S; Bloemen M; Wawina-Bokalanga T; Ysebaert L
ON880420.1	ON880420.1|Belgium|2022-05-27	Belgium	Europe	2022	lineage_B.1	Human	Maes P; Vanmechelen B; Sinnesael R; Logist A-S; Van Holm B; Wawina-Bokalanga T; Bloemen M; Verlinden J; Ysebaert L
ON880421.1	ON880421.1|Belgium|2022-05-27	Belgium	Europe	2022	lineage_B.1	Human	Maes P; Vanmechelen B; Sinnesael R; Logist A-S; Van Holm B; Wawina-Bokalanga T; Bloemen M; Verlinden J; Ysebaert L
ON880422.1	ON880422.1|Belgium|2022-05-27	Belgium	Europe	2022	lineage_B.1	Human	Maes P; Vanmechelen B; Sinnesael R; Logist A-S; Van Holm B; Wawina-Bokalanga T; Bloemen M; Verlinden J; Ysebaert L
ON880505.1	ON880505.1|Canada|2022-05-20	Canada	NorthAmerica	2022	lineage_B.1	Human	Peters G; Duggan A; Kaplen B; Antonation K; Safronetz D; Graham M; Olsha R; Audet J; Yadav C; Hole D; Knox N; Leung A; Fernando L; Laminman V; Marchand-Austin A; Go A; Jolly G; Hagan M; Griffiths E; Hasso M; Eshaghi A; Gubbay JB; Domselaar GV; Haidl E; Patel SN; Chapel M
ON880506.1	ON880506.1|Canada|2022-05-22	Canada	NorthAmerica	2022	lineage_B.1	Human	Peters G; Duggan A; Kaplen B; Antonation K; Safronetz D; Graham M; Olsha R; Audet J; Yadav C; Hole D; Knox N; Leung A; Fernando L; Laminman V; Marchand-Austin A; Go A; Jolly G; Hagan M; Griffiths E; Hasso M; Eshaghi A; Gubbay JB; Domselaar GV; Haidl E; Patel SN; Chapel M
ON880507.1	ON880507.1|Canada|2022-05-27	Canada	NorthAmerica	2022	lineage_B.1	Human	Peters G; Duggan A; Kaplen B; Antonation K; Safronetz D; Graham M; Olsha R; Audet J; Yadav C; Hole D; Knox N; Leung A; Fernando L; Laminman V; Marchand-Austin A; Go A; Jolly G; Hagan M; Griffiths E; Hasso M; Eshaghi A; Gubbay JB; Domselaar GV; Haidl E; Patel SN; Chapel M
ON880508.1	ON880508.1|Canada|2022-05-30	Canada	NorthAmerica	2022	lineage_B.1	Human	Peters G; Duggan A; Kaplen B; Antonation K; Safronetz D; Graham M; Olsha R; Audet J; Yadav C; Hole D; Knox N; Leung A; Fernando L; Laminman V; Marchand-Austin A; Go A; Jolly G; Hagan M; Griffiths E; Hasso M; Eshaghi A; Gubbay JB; Domselaar GV; Haidl E; Patel SN; Chapel M
ON880509.1	ON880509.1|Canada|2022-05-29	Canada	NorthAmerica	2022	lineage_B.1	Human	Peters G; Duggan A; Kaplen B; Antonation K; Safronetz D; Graham M; Olsha R; Audet J; Yadav C; Hole D; Knox N; Leung A; Fernando L; Laminman V; Marchand-Austin A; Go A; Jolly G; Hagan M; Griffiths E; Hasso M; Eshaghi A; Gubbay JB; Domselaar GV; Haidl E; Patel SN; Chapel M
ON880510.1	ON880510.1|Canada|2022-05-31	Canada	NorthAmerica	2022	lineage_B.1	Human	Peters G; Duggan A; Kaplen B; Antonation K; Safronetz D; Graham M; Olsha R; Audet J; Yadav C; Hole D; Knox N; Leung A; Fernando L; Laminman V; Marchand-Austin A; Go A; Jolly G; Hagan M; Griffiths E; Hasso M; Eshaghi A; Gubbay JB; Domselaar GV; Haidl E; Patel SN; Chapel M
ON880511.1	ON880511.1|Canada|2022-05-30	Canada	NorthAmerica	2022	lineage_B.1	Human	Peters G; Duggan A; Kaplen B; Antonation K; Safronetz D; Graham M; Olsha R; Audet J; Yadav C; Hole D; Knox N; Leung A; Fernando L; Laminman V; Marchand-Austin A; Go A; Jolly G; Hagan M; Griffiths E; Hasso M; Eshaghi A; Gubbay JB; Domselaar GV; Haidl E; Patel SN; Chapel M
ON880512.1	ON880512.1|Canada|2022-06-01	Canada	NorthAmerica	2022	lineage_B.1	Human	Peters G; Duggan A; Kaplen B; Antonation K; Safronetz D; Graham M; Olsha R; Audet J; Yadav C; Hole D; Knox N; Leung A; Fernando L; Laminman V; Marchand-Austin A; Go A; Jolly G; Hagan M; Griffiths E; Hasso M; Eshaghi A; Gubbay JB; Domselaar GV; Haidl E; Patel SN; Chapel M
ON880513.1	ON880513.1|Canada|2022-06-04	Canada	NorthAmerica	2022	lineage_B.1	Human	Peters G; Duggan A; Kaplen B; Antonation K; Safronetz D; Graham M; Olsha R; Audet J; Yadav C; Hole D; Knox N; Leung A; Fernando L; Laminman V; Marchand-Austin A; Go A; Jolly G; Hagan M; Griffiths E; Hasso M; Eshaghi A; Gubbay JB; Domselaar GV; Haidl E; Patel SN; Chapel M
ON880514.1	ON880514.1|Canada|2022-06-04	Canada	NorthAmerica	2022	lineage_B.1	Human	Peters G; Duggan A; Kaplen B; Antonation K; Safronetz D; Graham M; Olsha R; Audet J; Yadav C; Hole D; Knox N; Leung A; Fernando L; Laminman V; Marchand-Austin A; Go A; Jolly G; Hagan M; Griffiths E; Hasso M; Eshaghi A; Gubbay JB; Domselaar GV; Haidl E; Patel SN; Chapel M
ON880515.1	ON880515.1|Canada|2022-06-02	Canada	NorthAmerica	2022	lineage_B.1	Human	Peters G; Duggan A; Kaplen B; Antonation K; Safronetz D; Graham M; Olsha R; Audet J; Yadav C; Hole D; Knox N; Leung A; Fernando L; Laminman V; Marchand-Austin A; Go A; Jolly G; Hagan M; Griffiths E; Hasso M; Eshaghi A; Gubbay JB; Domselaar GV; Haidl E; Patel SN; Chapel M
ON880516.1	ON880516.1|Canada|2022-06-02	Canada	NorthAmerica	2022	lineage_B.1	Human	Peters G; Duggan A; Kaplen B; Antonation K; Safronetz D; Graham M; Olsha R; Audet J; Yadav C; Hole D; Knox N; Leung A; Fernando L; Laminman V; Marchand-Austin A; Go A; Jolly G; Hagan M; Griffiths E; Hasso M; Eshaghi A; Gubbay JB; Domselaar GV; Haidl E; Patel SN; Chapel M
ON880517.1	ON880517.1|Canada|2022-05-27	Canada	NorthAmerica	2022	lineage_B.1	Human	Peters G; Duggan A; Kaplen B; Antonation K; Safronetz D; Graham M; Olsha R; Audet J; Yadav C; Hole D; Knox N; Leung A; Fernando L; Laminman V; Marchand-Austin A; Go A; Jolly G; Hagan M; Griffiths E; Hasso M; Eshaghi A; Gubbay JB; Domselaar GV; Haidl E; Patel SN; Chapel M
ON880518.1	ON880518.1|Canada|2022-06-08	Canada	NorthAmerica	2022	lineage_B.1	Human	Peters G; Duggan A; Kaplen B; Antonation K; Safronetz D; Graham M; Olsha R; Audet J; Yadav C; Hole D; Knox N; Leung A; Fernando L; Laminman V; Marchand-Austin A; Go A; Jolly G; Hagan M; Griffiths E; Hasso M; Eshaghi A; Gubbay JB; Domselaar GV; Haidl E; Patel SN; Chapel M
ON880519.3	ON880519.3|Canada|2022-05-13	Canada	NorthAmerica	2022	lineage_B.1	Human	Peters G; Duggan A; Kaplen B; Antonation K; Charest H; Graham M; Safronetz D; Audet J; Levade I; Yadav C; Hole D; Knox N; Leung A; Fernando L; Laminman V; Go A; Jolly G; Hagan M; Fafard J; Domselaar GV; Haidl E; Chapel M
ON880520.1	ON880520.1|Canada|2022-05-19	Canada	NorthAmerica	2022	lineage_B.1	Human	Peters G; Duggan A; Kaplen B; Antonation K; Charest H; Graham M; Safronetz D; Audet J; Levade I; Yadav C; Hole D; Knox N; Leung A; Fernando L; Laminman V; Go A; Jolly G; Hagan M; Fafard J; Domselaar GV; Haidl E; Chapel M
ON880521.1	ON880521.1|Canada|2022-05-19	Canada	NorthAmerica	2022	lineage_B.1	Human	Peters G; Duggan A; Kaplen B; Antonation K; Charest H; Graham M; Safronetz D; Audet J; Levade I; Yadav C; Hole D; Knox N; Leung A; Fernando L; Laminman V; Go A; Jolly G; Hagan M; Fafard J; Domselaar GV; Haidl E; Chapel M
ON880522.1	ON880522.1|Canada|2022-05-21	Canada	NorthAmerica	2022	lineage_B.1	Human	Peters G; Duggan A; Kaplen B; Antonation K; Charest H; Graham M; Safronetz D; Audet J; Levade I; Yadav C; Hole D; Knox N; Leung A; Fernando L; Laminman V; Go A; Jolly G; Hagan M; Fafard J; Domselaar GV; Haidl E; Chapel M
ON880523.1	ON880523.1|Canada|2022-05-20	Canada	NorthAmerica	2022	lineage_B.1	Human	Peters G; Duggan A; Kaplen B; Antonation K; Charest H; Graham M; Safronetz D; Audet J; Levade I; Yadav C; Hole D; Knox N; Leung A; Fernando L; Laminman V; Go A; Jolly G; Hagan M; Fafard J; Domselaar GV; Haidl E; Chapel M
ON880524.1	ON880524.1|Canada|2022-05-26	Canada	NorthAmerica	2022	lineage_B.1	Human	Peters G; Duggan A; Kaplen B; Antonation K; Charest H; Graham M; Safronetz D; Audet J; Levade I; Yadav C; Hole D; Knox N; Leung A; Fernando L; Laminman V; Go A; Jolly G; Hagan M; Fafard J; Domselaar GV; Haidl E; Chapel M
ON880525.1	ON880525.1|Canada|2022-05-25	Canada	NorthAmerica	2022	lineage_B.1	Human	Peters G; Duggan A; Kaplen B; Antonation K; Charest H; Graham M; Safronetz D; Audet J; Levade I; Yadav C; Hole D; Knox N; Leung A; Fernando L; Laminman V; Go A; Jolly G; Hagan M; Fafard J; Domselaar GV; Haidl E; Chapel M
ON880526.1	ON880526.1|Canada|2022-05-27	Canada	NorthAmerica	2022	lineage_B.1	Human	Peters G; Duggan A; Kaplen B; Antonation K; Charest H; Graham M; Safronetz D; Audet J; Levade I; Yadav C; Hole D; Knox N; Leung A; Fernando L; Laminman V; Go A; Jolly G; Hagan M; Fafard J; Domselaar GV; Haidl E; Chapel M
ON880527.1	ON880527.1|Canada|2022-05-27	Canada	NorthAmerica	2022	lineage_B.1	Human	Peters G; Duggan A; Kaplen B; Antonation K; Charest H; Graham M; Safronetz D; Audet J; Levade I; Yadav C; Hole D; Knox N; Leung A; Fernando L; Laminman V; Go A; Jolly G; Hagan M; Fafard J; Domselaar GV; Haidl E; Chapel M
ON880528.1	ON880528.1|Canada|2022-05-27	Canada	NorthAmerica	2022	lineage_B.1	Human	Peters G; Duggan A; Kaplen B; Antonation K; Charest H; Graham M; Safronetz D; Audet J; Levade I; Yadav C; Hole D; Knox N; Leung A; Fernando L; Laminman V; Go A; Jolly G; Hagan M; Fafard J; Domselaar GV; Haidl E; Chapel M
ON880529.1	ON880529.1|Canada|2022-05-28	Canada	NorthAmerica	2022	lineage_B.1	Human	Peters G; Duggan A; Kaplen B; Antonation K; Charest H; Graham M; Safronetz D; Audet J; Levade I; Yadav C; Hole D; Knox N; Leung A; Fernando L; Laminman V; Go A; Jolly G; Hagan M; Fafard J; Domselaar GV; Haidl E; Chapel M
ON880530.1	ON880530.1|Canada|2022-05-29	Canada	NorthAmerica	2022	lineage_B.1	Human	Peters G; Duggan A; Kaplen B; Antonation K; Charest H; Graham M; Safronetz D; Audet J; Levade I; Yadav C; Hole D; Knox N; Leung A; Fernando L; Laminman V; Go A; Jolly G; Hagan M; Fafard J; Domselaar GV; Haidl E; Chapel M
ON880531.1	ON880531.1|Canada|2022-05-29	Canada	NorthAmerica	2022	lineage_B.1	Human	Peters G; Duggan A; Kaplen B; Antonation K; Charest H; Graham M; Safronetz D; Audet J; Levade I; Yadav C; Hole D; Knox N; Leung A; Fernando L; Laminman V; Go A; Jolly G; Hagan M; Fafard J; Domselaar GV; Haidl E; Chapel M
ON880532.1	ON880532.1|Canada|2022-05-30	Canada	NorthAmerica	2022	lineage_B.1	Human	Peters G; Duggan A; Kaplen B; Antonation K; Charest H; Graham M; Safronetz D; Audet J; Levade I; Yadav C; Hole D; Knox N; Leung A; Fernando L; Laminman V; Go A; Jolly G; Hagan M; Fafard J; Domselaar GV; Haidl E; Chapel M
ON880533.1	ON880533.1|Canada|2022-05-30	Canada	NorthAmerica	2022	lineage_B.1	Human	Peters G; Duggan A; Kaplen B; Antonation K; Charest H; Graham M; Safronetz D; Audet J; Levade I; Yadav C; Hole D; Knox N; Leung A; Fernando L; Laminman V; Go A; Jolly G; Hagan M; Fafard J; Domselaar GV; Haidl E; Chapel M
ON880534.1	ON880534.1|Canada|2022-05-30	Canada	NorthAmerica	2022	lineage_B.1	Human	Peters G; Duggan A; Kaplen B; Antonation K; Charest H; Graham M; Safronetz D; Audet J; Levade I; Yadav C; Hole D; Knox N; Leung A; Fernando L; Laminman V; Go A; Jolly G; Hagan M; Fafard J; Domselaar GV; Haidl E; Chapel M
ON880535.1	ON880535.1|Canada|2022-05-31	Canada	NorthAmerica	2022	lineage_B.1	Human	Peters G; Duggan A; Kaplen B; Antonation K; Charest H; Graham M; Safronetz D; Audet J; Levade I; Yadav C; Hole D; Knox N; Leung A; Fernando L; Laminman V; Go A; Jolly G; Hagan M; Fafard J; Domselaar GV; Haidl E; Chapel M
ON880536.1	ON880536.1|Canada|2022-05-31	Canada	NorthAmerica	2022	lineage_B.1	Human	Peters G; Duggan A; Kaplen B; Antonation K; Charest H; Graham M; Safronetz D; Audet J; Levade I; Yadav C; Hole D; Knox N; Leung A; Fernando L; Laminman V; Go A; Jolly G; Hagan M; Fafard J; Domselaar GV; Haidl E; Chapel M
ON880537.1	ON880537.1|Canada|2022-05-31	Canada	NorthAmerica	2022	lineage_B.1	Human	Peters G; Duggan A; Kaplen B; Antonation K; Charest H; Graham M; Safronetz D; Audet J; Levade I; Yadav C; Hole D; Knox N; Leung A; Fernando L; Laminman V; Go A; Jolly G; Hagan M; Fafard J; Domselaar GV; Haidl E; Chapel M
ON880538.1	ON880538.1|Canada|2022-06-01	Canada	NorthAmerica	2022	lineage_B.1	Human	Peters G; Duggan A; Kaplen B; Antonation K; Charest H; Graham M; Safronetz D; Audet J; Levade I; Yadav C; Hole D; Knox N; Leung A; Fernando L; Laminman V; Go A; Jolly G; Hagan M; Fafard J; Domselaar GV; Haidl E; Chapel M
ON880539.1	ON880539.1|Canada|2022-06-01	Canada	NorthAmerica	2022	lineage_B.1	Human	Peters G; Duggan A; Kaplen B; Antonation K; Charest H; Graham M; Safronetz D; Audet J; Levade I; Yadav C; Hole D; Knox N; Leung A; Fernando L; Laminman V; Go A; Jolly G; Hagan M; Fafard J; Domselaar GV; Haidl E; Chapel M
ON880540.1	ON880540.1|Canada|2022-06-01	Canada	NorthAmerica	2022	lineage_B.1	Human	Peters G; Duggan A; Kaplen B; Antonation K; Charest H; Graham M; Safronetz D; Audet J; Levade I; Yadav C; Hole D; Knox N; Leung A; Fernando L; Laminman V; Go A; Jolly G; Hagan M; Fafard J; Domselaar GV; Haidl E; Chapel M
ON880541.1	ON880541.1|Canada|2022-06-01	Canada	NorthAmerica	2022	lineage_B.1	Human	Peters G; Duggan A; Kaplen B; Antonation K; Charest H; Graham M; Safronetz D; Audet J; Levade I; Yadav C; Hole D; Knox N; Leung A; Fernando L; Laminman V; Go A; Jolly G; Hagan M; Fafard J; Domselaar GV; Haidl E; Chapel M
ON880542.1	ON880542.1|Canada|2022-05-31	Canada	NorthAmerica	2022	lineage_B.1	Human	Peters G; Duggan A; Kaplen B; Antonation K; Charest H; Graham M; Safronetz D; Audet J; Levade I; Yadav C; Hole D; Knox N; Leung A; Fernando L; Laminman V; Go A; Jolly G; Hagan M; Fafard J; Domselaar GV; Haidl E; Chapel M
ON880543.1	ON880543.1|Canada|2022-06-02	Canada	NorthAmerica	2022	lineage_B.1	Human	Peters G; Duggan A; Kaplen B; Antonation K; Charest H; Graham M; Safronetz D; Audet J; Levade I; Yadav C; Hole D; Knox N; Leung A; Fernando L; Laminman V; Go A; Jolly G; Hagan M; Fafard J; Domselaar GV; Haidl E; Chapel M
ON880544.1	ON880544.1|Canada|2022-06-02	Canada	NorthAmerica	2022	lineage_B.1	Human	Peters G; Duggan A; Kaplen B; Antonation K; Charest H; Graham M; Safronetz D; Audet J; Levade I; Yadav C; Hole D; Knox N; Leung A; Fernando L; Laminman V; Go A; Jolly G; Hagan M; Fafard J; Domselaar GV; Haidl E; Chapel M
ON880545.1	ON880545.1|Canada|2022-06-02	Canada	NorthAmerica	2022	lineage_B.1	Human	Peters G; Duggan A; Kaplen B; Antonation K; Charest H; Graham M; Safronetz D; Audet J; Levade I; Yadav C; Hole D; Knox N; Leung A; Fernando L; Laminman V; Go A; Jolly G; Hagan M; Fafard J; Domselaar GV; Haidl E; Chapel M
ON880546.1	ON880546.1|Canada|2022-06-02	Canada	NorthAmerica	2022	lineage_B.1	Human	Peters G; Duggan A; Kaplen B; Antonation K; Charest H; Graham M; Safronetz D; Audet J; Levade I; Yadav C; Hole D; Knox N; Leung A; Fernando L; Laminman V; Go A; Jolly G; Hagan M; Fafard J; Domselaar GV; Haidl E; Chapel M
ON880547.1	ON880547.1|Canada|2022-06-03	Canada	NorthAmerica	2022	lineage_B.1	Human	Peters G; Duggan A; Kaplen B; Antonation K; Charest H; Graham M; Safronetz D; Audet J; Levade I; Yadav C; Hole D; Knox N; Leung A; Fernando L; Laminman V; Go A; Jolly G; Hagan M; Fafard J; Domselaar GV; Haidl E; Chapel M
ON880548.1	ON880548.1|Canada|2022-06-03	Canada	NorthAmerica	2022	lineage_B.1	Human	Peters G; Duggan A; Kaplen B; Antonation K; Charest H; Graham M; Safronetz D; Audet J; Levade I; Yadav C; Hole D; Knox N; Leung A; Fernando L; Laminman V; Go A; Jolly G; Hagan M; Fafard J; Domselaar GV; Haidl E; Chapel M
ON880549.1	ON880549.1|Canada|2022-06-03	Canada	NorthAmerica	2022	lineage_B.1	Human	Peters G; Duggan A; Kaplen B; Antonation K; Charest H; Graham M; Safronetz D; Audet J; Levade I; Yadav C; Hole D; Knox N; Leung A; Fernando L; Laminman V; Go A; Jolly G; Hagan M; Fafard J; Domselaar GV; Haidl E; Chapel M
ON911481.2	ON911481.2|Mexico|2022-06-28	Mexico	SouthAmerica	2022	lineage_B.1	Human	Zacarias-Villarreal D; Ruiz-Higareda AF; Camacho-Ortiz A; Galan-Huerta KA; Nuzzolo-Shihadeh L; Paz-Infanzon M; Bocanegra-Ibarias P; Ocampo-Candiani J; Rivas-Estilla AM; Guerrero-Putz MD; Yamallel-Ortega LA
ON918611.1	ON918611.1|South_Africa|2022-06-20	South_Africa	SouthAfrica	2022	lineage_B.1	Human	Ismail A; Grobbelaar A; Du Plessis M; Weyer J; Mohale T; Chan WY; Mtshali S; Moolla N; Lowe M
ON918656.1	ON918656.1|Taiwan|2022-06-01	Taiwan	Asia	2022	lineage_B.1	Human	Huang H-I; Yang J-Y; Chiu S-C; Huang W-L; Lin J-H; Fann W-B; Hsieh P-Y
ON927243.1	ON927243.1|Spain|2022-06-21	Spain	Europe	2022	lineage_B.1	Human	Perez-Lago L; Catalan P; Garcia de Viedma D; Palomino-Cabrera R; Buenestado-Serrano S; Munoz P; Veintimilla C; Penas-Utrilla D; Herranz Martin M
ON927248.1	ON927248.1|South_Africa|2022-06-24	South_Africa	SouthAfrica	2022	lineage_B.1	Human	Ismail A; Grobbelaar A; Mtshali PS; Du Plessis M; Weyer J; Mohale T; Chan WY; Moolla N; Lowe M
ON929057.1	ON929057.1|Germany|2022-07-01	Germany	Europe	2022	lineage_B.1	Human	Jessen H; Uddin S; Michel J; Schrick L; Kohl C; Brinkmann A; Pape K; Nitsche A; Schaade L
ON929058.1	ON929058.1|Germany|2022-07-01	Germany	Europe	2022	lineage_B.1	Human	Jessen H; Uddin S; Michel J; Schrick L; Kohl C; Brinkmann A; Pape K; Nitsche A; Schaade L
ON929059.1	ON929059.1|Germany|2022-07-01	Germany	Europe	2022	lineage_B.1	Human	Jessen H; Uddin S; Michel J; Schrick L; Kohl C; Brinkmann A; Pape K; Nitsche A; Schaade L
ON929060.1	ON929060.1|Germany|2022-07-01	Germany	Europe	2022	lineage_B.1	Human	Uddin S; Michel J; Schrick L; Kohl C; Brinkmann A; Pape K; Nitsche A; Schaade L
ON929061.1	ON929061.1|Germany|2022-07-01	Germany	Europe	2022	lineage_B.1	Human	Uddin S; Michel J; Schrick L; Kohl C; Brinkmann A; Pape K; Nitsche A; Schaade L
ON929062.1	ON929062.1|Germany|2022-07-01	Germany	Europe	2022	lineage_B.1	Human	Uddin S; Michel J; Schrick L; Kohl C; Brinkmann A; Pape K; Nitsche A; Schaade L
ON929063.1	ON929063.1|Germany|2022-07-01	Germany	Europe	2022	lineage_B.1	Human	Uddin S; Michel J; Schrick L; Kohl C; Brinkmann A; Pape K; Nitsche A; Schaade L
ON929064.1	ON929064.1|Germany|2022-07-01	Germany	Europe	2022	lineage_B.1	Human	Uddin S; Michel J; Schrick L; Kohl C; Brinkmann A; Pape K; Nitsche A; Schaade L
ON929065.1	ON929065.1|Germany|2022-07-01	Germany	Europe	2022	lineage_B.1	Human	Uddin S; Michel J; Schrick L; Kohl C; Brinkmann A; Pape K; Nitsche A; Schaade L
ON929066.1	ON929066.1|Germany|2022-07-01	Germany	Europe	2022	lineage_B.1	Human	Uddin S; Michel J; Schrick L; Kohl C; Brinkmann A; Pape K; Nitsche A; Schaade L
ON929067.1	ON929067.1|Germany|2022-07-01	Germany	Europe	2022	lineage_B.1	Human	Uddin S; Michel J; Schrick L; Kohl C; Brinkmann A; Pape K; Nitsche A; Schaade L
ON929069.1	ON929069.1|Germany|2022-07-01	Germany	Europe	2022	lineage_B.1	Human	Uddin S; Michel J; Schrick L; Kohl C; Brinkmann A; Pape K; Nitsche A; Schaade L
ON929071.1	ON929071.1|Germany|2022-07-01	Germany	Europe	2022	lineage_B.1	Human	Uddin S; Michel J; Schrick L; Kohl C; Brinkmann A; Pape K; Nitsche A; Schaade L
ON929073.1	ON929073.1|Germany|2022-07-01	Germany	Europe	2022	lineage_B.1	Human	Uddin S; Michel J; Schrick L; Kohl C; Brinkmann A; Pape K; Nitsche A; Schaade L
ON929074.1	ON929074.1|Germany|2022-07-01	Germany	Europe	2022	lineage_B.1	Human	Uddin S; Michel J; Schrick L; Kohl C; Brinkmann A; Pape K; Nitsche A; Schaade L
ON929075.1	ON929075.1|Germany|2022-07-01	Germany	Europe	2022	lineage_B.1	Human	Uddin S; Michel J; Schrick L; Kohl C; Brinkmann A; Pape K; Nitsche A; Schaade L
ON929076.1	ON929076.1|Germany|2022-07-01	Germany	Europe	2022	lineage_B.1	Human	Uddin S; Michel J; Schrick L; Kohl C; Brinkmann A; Pape K; Nitsche A; Schaade L
ON929077.1	ON929077.1|Germany|2022-07-01	Germany	Europe	2022	lineage_B.1	Human	Uddin S; Michel J; Schrick L; Kohl C; Brinkmann A; Pape K; Nitsche A; Schaade L
ON929078.1	ON929078.1|Germany|2022-07-01	Germany	Europe	2022	lineage_B.1	Human	Uddin S; Michel J; Schrick L; Kohl C; Brinkmann A; Pape K; Nitsche A; Schaade L
ON929079.1	ON929079.1|Germany|2022-07-01	Germany	Europe	2022	lineage_B.1	Human	Uddin S; Michel J; Schrick L; Kohl C; Brinkmann A; Pape K; Nitsche A; Schaade L
ON929080.1	ON929080.1|Germany|2022-07-01	Germany	Europe	2022	lineage_B.1	Human	Uddin S; Michel J; Schrick L; Kohl C; Brinkmann A; Pape K; Nitsche A; Schaade L
ON929081.1	ON929081.1|Germany|2022-07-01	Germany	Europe	2022	lineage_B.1	Human	Uddin S; Michel J; Schrick L; Kohl C; Brinkmann A; Pape K; Nitsche A; Schaade L
ON929082.1	ON929082.1|Germany|2022-07-01	Germany	Europe	2022	lineage_B.1	Human	Uddin S; Michel J; Schrick L; Kohl C; Brinkmann A; Pape K; Nitsche A; Schaade L
ON929083.1	ON929083.1|Germany|2022-07-01	Germany	Europe	2022	lineage_B.1	Human	Uddin S; Michel J; Schrick L; Kohl C; Brinkmann A; Pape K; Nitsche A; Schaade L
ON929084.1	ON929084.1|Germany|2022-07-01	Germany	Europe	2022	lineage_B.1	Human	Uddin S; Michel J; Schrick L; Kohl C; Brinkmann A; Pape K; Nitsche A; Schaade L
ON929086.1	ON929086.1|Germany|2022-07-01	Germany	Europe	2022	lineage_B.1	Human	Uddin S; Michel J; Schrick L; Kohl C; Brinkmann A; Pape K; Nitsche A; Schaade L
ON929087.1	ON929087.1|Germany|2022-07-01	Germany	Europe	2022	lineage_B.1	Human	Uddin S; Michel J; Schrick L; Kohl C; Brinkmann A; Pape K; Nitsche A; Schaade L
ON929088.1	ON929088.1|Germany|2022-07-01	Germany	Europe	2022	lineage_B.1	Human	Uddin S; Michel J; Schrick L; Kohl C; Brinkmann A; Pape K; Nitsche A; Schaade L
ON929089.1	ON929089.1|Germany|2022-07-01	Germany	Europe	2022	lineage_B.1	Human	Uddin S; Michel J; Schrick L; Kohl C; Brinkmann A; Pape K; Nitsche A; Schaade L
ON929090.1	ON929090.1|Germany|2022-07-01	Germany	Europe	2022	lineage_B.1	Human	Uddin S; Michel J; Schrick L; Kohl C; Brinkmann A; Pape K; Nitsche A; Schaade L
ON950045.2	ON950045.2|Belgium|2022-05-27	Belgium	Europe	2022	lineage_B.1	Human	Selhorst P; Florence E; Vanroye F; Kenyon C; Rezende AM; Arien K; De Baetselier I; de Block T; Liesenborghs L; Van den Bossche D; Coppens S; Vercauteren K; Smet H; Girl P; Bugert J; Van Dijck C; Coppens J; Van Esbroeck M
ON954773.1	ON954773.1|USA|2022-05-01	USA	NorthAmerica	2022	lineage_B.1	Human	Zhao H; Nash J; Davidson W; Howard D; Seabolt MH; McCollum A; Ventura J; Rao A; Respress J; Li Y; Hutson C; Wilkins K; Batra D; Gigante CM
ON959131.1	ON959131.1|USA|2022-05-01	USA	NorthAmerica	2022	lineage_B.1	Human	Zhao H; Davidson W; Howard D; Seabolt MH; McCollum A; Rao A; Ghinai I; Respress J; Li Y; Hutson C; Kerins J; Wilkins K; Batra D; Gigante CM
ON959132.1	ON959132.1|USA|2022-06-01	USA	NorthAmerica	2022	lineage_B.1	Human	Zhao H; Davidson W; Howard D; Seabolt MH; McCollum A; Rao A; Ghinai I; Respress J; Li Y; Hutson C; Kerins J; Wilkins K; Batra D; Gigante CM
ON959133.1	ON959133.1|USA|2022-05-01	USA	NorthAmerica	2022	lineage_B.1	Human	Zhao H; Baumgartner J; Davidson W; Howard D; Seabolt MH; McCollum A; Rao A; Respress J; Li Y; Hughes S; Hutson C; Wilkins K; Batra D; Gigante CM
ON959134.1	ON959134.1|USA|2022-05-01	USA	NorthAmerica	2022	lineage_B.1	Human	Zhao H; Baumgartner J; Davidson W; Howard D; Seabolt MH; McCollum A; Rao A; Respress J; Li Y; Hughes S; Hutson C; Wilkins K; Batra D; Gigante CM
ON959135.1	ON959135.1|USA|2022-05-01	USA	NorthAmerica	2022	lineage_B.1	Human	Zhao H; Baumgartner J; Davidson W; Howard D; Seabolt MH; McCollum A; Rao A; Respress J; Li Y; Hughes S; Hutson C; Wilkins K; Batra D; Gigante CM
ON959136.1	ON959136.1|USA|2022-06-01	USA	NorthAmerica	2022	lineage_B.1	Human	Zhao H; Baumgartner J; Davidson W; Howard D; Seabolt MH; McCollum A; Rao A; Respress J; Li Y; Hughes S; Hutson C; Wilkins K; Batra D; Gigante CM
ON959143.1	ON959143.1|Finland|2022-06-16	Finland	Europe	2022	lineage_B.1	Human	Smura T; Vauhkonen H; Vapalahti O; Kant R
ON959149.1	ON959149.1|Germany|2022-07-01	Germany	Europe	2022	lineage_B.1	Human	Jessen H; Uddin S; Michel J; Schrick L; Kohl C; Brinkmann A; Pape K; Nitsche A; Schaade L
ON959150.1	ON959150.1|Germany|2022-07-01	Germany	Europe	2022	lineage_B.1	Human	Jessen H; Uddin S; Michel J; Schrick L; Kohl C; Brinkmann A; Pape K; Nitsche A; Schaade L
ON959151.1	ON959151.1|Germany|2022-07-01	Germany	Europe	2022	lineage_B.1	Human	Jessen H; Uddin S; Michel J; Schrick L; Kohl C; Brinkmann A; Pape K; Nitsche A; Schaade L
ON959153.1	ON959153.1|Germany|2022-07-01	Germany	Europe	2022	lineage_B.1	Human	Uddin S; Michel J; Schrick L; Kohl C; Brinkmann A; Pape K; Nitsche A; Schaade L
ON959154.1	ON959154.1|Germany|2022-07-01	Germany	Europe	2022	lineage_B.1	Human	Uddin S; Michel J; Schrick L; Kohl C; Brinkmann A; Pape K; Nitsche A; Schaade L
ON959155.1	ON959155.1|Germany|2022-07-01	Germany	Europe	2022	lineage_B.1	Human	Uddin S; Michel J; Schrick L; Kohl C; Brinkmann A; Pape K; Nitsche A; Schaade L
ON959156.1	ON959156.1|Germany|2022-07-01	Germany	Europe	2022	lineage_B.1	Human	Uddin S; Michel J; Schrick L; Kohl C; Brinkmann A; Pape K; Nitsche A; Schaade L
ON959157.1	ON959157.1|Germany|2022-07-01	Germany	Europe	2022	lineage_B.1	Human	Uddin S; Michel J; Schrick L; Kohl C; Brinkmann A; Pape K; Nitsche A; Schaade L
ON959158.1	ON959158.1|Germany|2022-07-01	Germany	Europe	2022	lineage_B.1	Human	Uddin S; Michel J; Schrick L; Kohl C; Brinkmann A; Pape K; Nitsche A; Schaade L
ON959162.1	ON959162.1|Germany|2022-07-01	Germany	Europe	2022	lineage_B.1	Human	Uddin S; Michel J; Schrick L; Kohl C; Brinkmann A; Pape K; Nitsche A; Schaade L
ON959164.1	ON959164.1|Germany|2022-07-01	Germany	Europe	2022	lineage_B.1	Human	Uddin S; Michel J; Schrick L; Kohl C; Brinkmann A; Pape K; Nitsche A; Schaade L
ON959165.1	ON959165.1|Germany|2022-07-01	Germany	Europe	2022	lineage_B.1	Human	Uddin S; Michel J; Schrick L; Kohl C; Brinkmann A; Pape K; Nitsche A; Schaade L
ON959166.1	ON959166.1|Germany|2022-07-01	Germany	Europe	2022	lineage_B.1	Human	Uddin S; Michel J; Schrick L; Kohl C; Brinkmann A; Pape K; Nitsche A; Schaade L
ON959167.1	ON959167.1|Germany|2022-07-01	Germany	Europe	2022	lineage_B.1	Human	Uddin S; Michel J; Schrick L; Kohl C; Brinkmann A; Pape K; Nitsche A; Schaade L
ON959168.1	ON959168.1|Germany|2022-07-01	Germany	Europe	2022	lineage_B.1	Human	Uddin S; Michel J; Schrick L; Kohl C; Brinkmann A; Pape K; Nitsche A; Schaade L
ON959169.1	ON959169.1|Germany|2022-07-01	Germany	Europe	2022	lineage_B.1	Human	Uddin S; Michel J; Schrick L; Kohl C; Brinkmann A; Pape K; Nitsche A; Schaade L
ON959170.1	ON959170.1|Germany|2022-07-01	Germany	Europe	2022	lineage_B.1	Human	Uddin S; Michel J; Schrick L; Kohl C; Brinkmann A; Pape K; Nitsche A; Schaade L
ON959171.1	ON959171.1|Germany|2022-07-01	Germany	Europe	2022	lineage_B.1	Human	Uddin S; Michel J; Schrick L; Kohl C; Brinkmann A; Pape K; Nitsche A; Schaade L
ON959172.1	ON959172.1|Germany|2022-07-01	Germany	Europe	2022	lineage_B.1	Human	Uddin S; Michel J; Schrick L; Kohl C; Brinkmann A; Pape K; Nitsche A; Schaade L
ON959173.1	ON959173.1|Germany|2022-07-01	Germany	Europe	2022	lineage_B.1	Human	Uddin S; Michel J; Schrick L; Kohl C; Brinkmann A; Pape K; Nitsche A; Schaade L
ON959174.1	ON959174.1|Germany|2022-07-01	Germany	Europe	2022	lineage_B.1	Human	Uddin S; Michel J; Schrick L; Kohl C; Brinkmann A; Pape K; Nitsche A; Schaade L
ON959175.1	ON959175.1|Germany|2022-07-01	Germany	Europe	2022	lineage_B.1	Human	Uddin S; Michel J; Schrick L; Kohl C; Brinkmann A; Pape K; Nitsche A; Schaade L
ON959177.1	ON959177.1|Germany|2022-07-01	Germany	Europe	2022	lineage_B.1	Human	Uddin S; Michel J; Schrick L; Kohl C; Brinkmann A; Pape K; Nitsche A; Schaade L
ON983159.1	ON983159.1|Canada|2022-06-01	Canada	NorthAmerica	2022	lineage_B.1	Human	Peters G; Duggan A; Kaplen B; Antonation K; Graham M; Safronetz D; Olsha R; Audet J; Yadav C; Hole D; Knox N; Leung A; Fernando L; Laminman V; Marchand-Austin A; Go A; Jolly G; Hagan M; Hasso M; Eshaghi A; Gubbay JB; Domselaar GV; Haidl E; Patel SN; Chapel M
ON983160.1	ON983160.1|Canada|2022-06-03	Canada	NorthAmerica	2022	lineage_B.1	Human	Peters G; Duggan A; Kaplen B; Antonation K; Graham M; Safronetz D; Olsha R; Audet J; Yadav C; Hole D; Knox N; Leung A; Fernando L; Laminman V; Marchand-Austin A; Go A; Jolly G; Hagan M; Hasso M; Eshaghi A; Gubbay JB; Domselaar GV; Haidl E; Patel SN; Chapel M
ON983161.1	ON983161.1|Canada|2022-06-03	Canada	NorthAmerica	2022	lineage_B.1	Human	Peters G; Duggan A; Kaplen B; Antonation K; Graham M; Safronetz D; Olsha R; Audet J; Yadav C; Hole D; Knox N; Leung A; Fernando L; Laminman V; Marchand-Austin A; Go A; Jolly G; Hagan M; Hasso M; Eshaghi A; Gubbay JB; Domselaar GV; Haidl E; Patel SN; Chapel M
ON983162.1	ON983162.1|Canada|2022-06-03	Canada	NorthAmerica	2022	lineage_B.1	Human	Peters G; Duggan A; Kaplen B; Antonation K; Graham M; Safronetz D; Olsha R; Audet J; Yadav C; Hole D; Knox N; Leung A; Fernando L; Laminman V; Marchand-Austin A; Go A; Jolly G; Hagan M; Hasso M; Eshaghi A; Gubbay JB; Domselaar GV; Haidl E; Patel SN; Chapel M
ON983163.1	ON983163.1|Canada|2022-06-07	Canada	NorthAmerica	2022	lineage_B.1	Human	Peters G; Duggan A; Kaplen B; Antonation K; Graham M; Safronetz D; Olsha R; Audet J; Yadav C; Hole D; Knox N; Leung A; Fernando L; Laminman V; Marchand-Austin A; Go A; Jolly G; Hagan M; Hasso M; Eshaghi A; Gubbay JB; Domselaar GV; Haidl E; Patel SN; Chapel M
ON983164.1	ON983164.1|Canada|2022-06-09	Canada	NorthAmerica	2022	lineage_B.1	Human	Peters G; Duggan A; Kaplen B; Antonation K; Graham M; Safronetz D; Olsha R; Audet J; Yadav C; Hole D; Knox N; Leung A; Fernando L; Laminman V; Marchand-Austin A; Go A; Jolly G; Hagan M; Hasso M; Eshaghi A; Gubbay JB; Domselaar GV; Haidl E; Patel SN; Chapel M
ON983165.1	ON983165.1|Canada|2022-06-14	Canada	NorthAmerica	2022	lineage_B.1	Human	Peters G; Duggan A; Kaplen B; Antonation K; Graham M; Safronetz D; Olsha R; Audet J; Yadav C; Hole D; Knox N; Leung A; Fernando L; Laminman V; Marchand-Austin A; Go A; Jolly G; Hagan M; Hasso M; Eshaghi A; Gubbay JB; Domselaar GV; Haidl E; Patel SN; Chapel M
ON983166.1	ON983166.1|Canada|2022-06-15	Canada	NorthAmerica	2022	lineage_B.1	Human	Peters G; Duggan A; Kaplen B; Antonation K; Graham M; Safronetz D; Olsha R; Audet J; Yadav C; Hole D; Knox N; Leung A; Fernando L; Laminman V; Marchand-Austin A; Go A; Jolly G; Hagan M; Hasso M; Eshaghi A; Gubbay JB; Domselaar GV; Haidl E; Patel SN; Chapel M
ON983167.1	ON983167.1|Canada|2022-06-16	Canada	NorthAmerica	2022	lineage_B.1	Human	Peters G; Duggan A; Kaplen B; Antonation K; Graham M; Safronetz D; Olsha R; Audet J; Yadav C; Hole D; Knox N; Leung A; Fernando L; Laminman V; Marchand-Austin A; Go A; Jolly G; Hagan M; Hasso M; Eshaghi A; Gubbay JB; Domselaar GV; Haidl E; Patel SN; Chapel M
ON983168.1	ON983168.1|Czech_Republic|2022-04-28	Czech_Republic	Europe	2022	lineage_B.1	Human	Pajer P; Chmel M; Jirincova H; Zlamal M; Dresler J; Bartos O; Nagy A
OP013001.1	OP013001.1|Canada|2022-05-14	Canada	NorthAmerica	2022	lineage_B.1	Human	Peters G; Duggan A; Kaplen B; Antonation K; Charest H; Safronetz D; Graham M; Audet J; Levade I; Yadav C; Hole D; Knox N; Leung A; Fernando L; Laminman V; Go A; Jolly G; Hagan M; Fafard J; Domselaar GV; Haidl E; Tyler A; Chapel M
OP013002.1	OP013002.1|Canada|2022-05-29	Canada	NorthAmerica	2022	lineage_B.1	Human	Peters G; Duggan A; Kaplen B; Antonation K; Charest H; Safronetz D; Graham M; Audet J; Levade I; Yadav C; Hole D; Knox N; Leung A; Fernando L; Laminman V; Go A; Jolly G; Hagan M; Fafard J; Domselaar GV; Haidl E; Tyler A; Chapel M
OP013003.1	OP013003.1|Canada|2022-05-31	Canada	NorthAmerica	2022	lineage_B.1	Human	Peters G; Duggan A; Kaplen B; Antonation K; Charest H; Safronetz D; Graham M; Audet J; Levade I; Yadav C; Hole D; Knox N; Leung A; Fernando L; Laminman V; Go A; Jolly G; Hagan M; Fafard J; Domselaar GV; Haidl E; Tyler A; Chapel M
OP013004.1	OP013004.1|Canada|2022-06-07	Canada	NorthAmerica	2022	lineage_B.1	Human	Peters G; Duggan A; Kaplen B; Antonation K; Charest H; Safronetz D; Graham M; Audet J; Levade I; Yadav C; Hole D; Knox N; Leung A; Fernando L; Laminman V; Go A; Jolly G; Hagan M; Fafard J; Domselaar GV; Haidl E; Tyler A; Chapel M
OP013005.1	OP013005.1|Canada|2022-06-06	Canada	NorthAmerica	2022	lineage_B.1	Human	Peters G; Duggan A; Kaplen B; Antonation K; Charest H; Safronetz D; Graham M; Audet J; Levade I; Yadav C; Hole D; Knox N; Leung A; Fernando L; Laminman V; Go A; Jolly G; Hagan M; Fafard J; Domselaar GV; Haidl E; Tyler A; Chapel M
OP013006.1	OP013006.1|Canada|2022-06-07	Canada	NorthAmerica	2022	lineage_B.1	Human	Peters G; Duggan A; Kaplen B; Antonation K; Charest H; Safronetz D; Graham M; Audet J; Levade I; Yadav C; Hole D; Knox N; Leung A; Fernando L; Laminman V; Go A; Jolly G; Hagan M; Fafard J; Domselaar GV; Haidl E; Tyler A; Chapel M
OP013007.1	OP013007.1|Canada|2022-06-07	Canada	NorthAmerica	2022	lineage_B.1	Human	Peters G; Duggan A; Kaplen B; Antonation K; Charest H; Safronetz D; Graham M; Audet J; Levade I; Yadav C; Hole D; Knox N; Leung A; Fernando L; Laminman V; Go A; Jolly G; Hagan M; Fafard J; Domselaar GV; Haidl E; Tyler A; Chapel M
OP013008.1	OP013008.1|Canada|2022-06-08	Canada	NorthAmerica	2022	lineage_B.1	Human	Peters G; Duggan A; Kaplen B; Antonation K; Charest H; Safronetz D; Graham M; Audet J; Levade I; Yadav C; Hole D; Knox N; Leung A; Fernando L; Laminman V; Go A; Jolly G; Hagan M; Fafard J; Domselaar GV; Haidl E; Tyler A; Chapel M
OP013009.1	OP013009.1|Canada|2022-06-08	Canada	NorthAmerica	2022	lineage_B.1	Human	Peters G; Duggan A; Kaplen B; Antonation K; Charest H; Safronetz D; Graham M; Audet J; Levade I; Yadav C; Hole D; Knox N; Leung A; Fernando L; Laminman V; Go A; Jolly G; Hagan M; Fafard J; Domselaar GV; Haidl E; Tyler A; Chapel M
OP013010.1	OP013010.1|Canada|2022-06-09	Canada	NorthAmerica	2022	lineage_B.1	Human	Peters G; Duggan A; Kaplen B; Antonation K; Charest H; Safronetz D; Graham M; Audet J; Levade I; Yadav C; Hole D; Knox N; Leung A; Fernando L; Laminman V; Go A; Jolly G; Hagan M; Fafard J; Domselaar GV; Haidl E; Tyler A; Chapel M
OP013011.1	OP013011.1|Canada|2022-06-09	Canada	NorthAmerica	2022	lineage_B.1	Human	Peters G; Duggan A; Kaplen B; Antonation K; Charest H; Safronetz D; Graham M; Audet J; Levade I; Yadav C; Hole D; Knox N; Leung A; Fernando L; Laminman V; Go A; Jolly G; Hagan M; Fafard J; Domselaar GV; Haidl E; Tyler A; Chapel M
OP013012.1	OP013012.1|Canada|2022-06-10	Canada	NorthAmerica	2022	lineage_B.1	Human	Peters G; Duggan A; Kaplen B; Antonation K; Charest H; Safronetz D; Graham M; Audet J; Levade I; Yadav C; Hole D; Knox N; Leung A; Fernando L; Laminman V; Go A; Jolly G; Hagan M; Fafard J; Domselaar GV; Haidl E; Tyler A; Chapel M
OP013013.1	OP013013.1|Canada|2022-06-10	Canada	NorthAmerica	2022	lineage_B.1	Human	Peters G; Duggan A; Kaplen B; Antonation K; Charest H; Safronetz D; Graham M; Audet J; Levade I; Yadav C; Hole D; Knox N; Leung A; Fernando L; Laminman V; Go A; Jolly G; Hagan M; Fafard J; Domselaar GV; Haidl E; Tyler A; Chapel M
OP013014.1	OP013014.1|Canada|2022-06-11	Canada	NorthAmerica	2022	lineage_B.1	Human	Peters G; Duggan A; Kaplen B; Antonation K; Charest H; Safronetz D; Graham M; Audet J; Levade I; Yadav C; Hole D; Knox N; Leung A; Fernando L; Laminman V; Go A; Jolly G; Hagan M; Fafard J; Domselaar GV; Haidl E; Tyler A; Chapel M
OP013015.1	OP013015.1|Canada|2022-06-13	Canada	NorthAmerica	2022	lineage_B.1	Human	Peters G; Duggan A; Kaplen B; Antonation K; Charest H; Safronetz D; Graham M; Audet J; Levade I; Yadav C; Hole D; Knox N; Leung A; Fernando L; Laminman V; Go A; Jolly G; Hagan M; Fafard J; Domselaar GV; Haidl E; Tyler A; Chapel M
OP013016.1	OP013016.1|Canada|2022-06-13	Canada	NorthAmerica	2022	lineage_B.1	Human	Peters G; Duggan A; Kaplen B; Antonation K; Charest H; Safronetz D; Graham M; Audet J; Levade I; Yadav C; Hole D; Knox N; Leung A; Fernando L; Laminman V; Go A; Jolly G; Hagan M; Fafard J; Domselaar GV; Haidl E; Tyler A; Chapel M
OP013017.1	OP013017.1|Canada|2022-06-10	Canada	NorthAmerica	2022	lineage_B.1	Human	Peters G; Duggan A; Kaplen B; Antonation K; Charest H; Safronetz D; Graham M; Audet J; Levade I; Yadav C; Hole D; Knox N; Leung A; Fernando L; Laminman V; Go A; Jolly G; Hagan M; Fafard J; Domselaar GV; Haidl E; Tyler A; Chapel M
OP018588.1	OP018588.1|Germany|2022-07-01	Germany	Europe	2022	lineage_B.1	Human	Jessen H; Uddin S; Michel J; Schrick L; Kohl C; Brinkmann A; Pape K; Nitsche A; Schaade L
OP018589.1	OP018589.1|Germany|2022-07-01	Germany	Europe	2022	lineage_B.1	Human	Jessen H; Uddin S; Michel J; Schrick L; Kohl C; Brinkmann A; Pape K; Nitsche A; Schaade L
OP018590.1	OP018590.1|Germany|2022-07-01	Germany	Europe	2022	lineage_B.1	Human	Jessen H; Uddin S; Michel J; Schrick L; Kohl C; Brinkmann A; Pape K; Nitsche A; Schaade L
OP018591.1	OP018591.1|Germany|2022-07-01	Germany	Europe	2022	lineage_B.1	Human	Jessen H; Uddin S; Michel J; Schrick L; Kohl C; Brinkmann A; Pape K; Nitsche A; Schaade L
OP018592.1	OP018592.1|Germany|2022-07-01	Germany	Europe	2022	lineage_B.1	Human	Uddin S; Michel J; Schrick L; Kohl C; Brinkmann A; Pape K; Nitsche A; Schaade L
OP018593.1	OP018593.1|Germany|2022-07-01	Germany	Europe	2022	lineage_B.1	Human	Uddin S; Michel J; Schrick L; Kohl C; Brinkmann A; Pape K; Nitsche A; Schaade L
OP018594.1	OP018594.1|Germany|2022-07-01	Germany	Europe	2022	lineage_B.1	Human	Uddin S; Michel J; Schrick L; Kohl C; Brinkmann A; Pape K; Nitsche A; Schaade L
OP018595.1	OP018595.1|Germany|2022-07-01	Germany	Europe	2022	lineage_B.1	Human	Uddin S; Michel J; Schrick L; Kohl C; Brinkmann A; Pape K; Nitsche A; Schaade L
OP018596.1	OP018596.1|Germany|2022-07-01	Germany	Europe	2022	lineage_B.1	Human	Uddin S; Michel J; Schrick L; Kohl C; Brinkmann A; Pape K; Nitsche A; Schaade L
OP018598.1	OP018598.1|Germany|2022-07-01	Germany	Europe	2022	lineage_B.1	Human	Uddin S; Michel J; Schrick L; Kohl C; Brinkmann A; Pape K; Nitsche A; Schaade L
OP018599.1	OP018599.1|Germany|2022-07-01	Germany	Europe	2022	lineage_B.1	Human	Uddin S; Michel J; Schrick L; Kohl C; Brinkmann A; Pape K; Nitsche A; Schaade L
OP018600.1	OP018600.1|Germany|2022-07-01	Germany	Europe	2022	lineage_B.1	Human	Uddin S; Michel J; Schrick L; Kohl C; Brinkmann A; Pape K; Nitsche A; Schaade L
OP018601.1	OP018601.1|Germany|2022-07-01	Germany	Europe	2022	lineage_B.1	Human	Uddin S; Michel J; Schrick L; Kohl C; Brinkmann A; Pape K; Nitsche A; Schaade L
OP018602.1	OP018602.1|Germany|2022-07-01	Germany	Europe	2022	lineage_B.1	Human	Uddin S; Michel J; Schrick L; Kohl C; Brinkmann A; Pape K; Nitsche A; Schaade L
OP018603.1	OP018603.1|Germany|2022-07-01	Germany	Europe	2022	lineage_B.1	Human	Uddin S; Michel J; Schrick L; Kohl C; Brinkmann A; Pape K; Nitsche A; Schaade L
OP018604.1	OP018604.1|Germany|2022-07-01	Germany	Europe	2022	lineage_B.1	Human	Uddin S; Michel J; Schrick L; Kohl C; Brinkmann A; Pape K; Nitsche A; Schaade L
OP018605.1	OP018605.1|Germany|2022-07-01	Germany	Europe	2022	lineage_B.1	Human	Uddin S; Michel J; Schrick L; Kohl C; Brinkmann A; Pape K; Nitsche A; Schaade L
OP018606.1	OP018606.1|Germany|2022-07-01	Germany	Europe	2022	lineage_B.1	Human	Uddin S; Michel J; Schrick L; Kohl C; Brinkmann A; Pape K; Nitsche A; Schaade L
OP018607.1	OP018607.1|Germany|2022-07-01	Germany	Europe	2022	lineage_B.1	Human	Uddin S; Michel J; Schrick L; Kohl C; Brinkmann A; Pape K; Nitsche A; Schaade L
OP019275.1	OP019275.1|Austria|2022-06-10	Austria	Europe	2022	lineage_B.1	Human	Aberle SW; Redlberger-Fritz M; Camp JV
OP019276.1	OP019276.1|Austria|2022-06-21	Austria	Europe	2022	lineage_B.1	Human	Aberle SW; Redlberger-Fritz M; Camp JV
OP019277.1	OP019277.1|Austria|2022-07-04	Austria	Europe	2022	lineage_B.1	Human	Aberle SW; Redlberger-Fritz M; Camp JV
OP022170.1	OP022170.1|United_Kingdom|2022-05-16	United_Kingdom	Europe	2022	lineage_B.1	Human	Vipond R; Carter DP; Chand M; Lewandowski KS; Osman KL; Pullan ST; Myers R; Groves N
OP022171.1	OP022171.1|United_Kingdom|2022-05-01	United_Kingdom	Europe	2022	lineage_B.1	Human	Vipond R; Chand M; Lewandowski KS; Osman KL; Pullan ST; Myers R; Groves N
OP055800.1	OP055800.1|USA|2022-07-01	USA	NorthAmerica	2022	lineage_B.1	Human	Sereewit J; Roychoudhury P; Xie H; Greninger A
OP055801.1	OP055801.1|USA|2022-07-01	USA	NorthAmerica	2022	lineage_B.1	Human	Sereewit J; Roychoudhury P; Xie H; Greninger A
OP055802.1	OP055802.1|USA|2022-07-01	USA	NorthAmerica	2022	lineage_B.1	Human	Sereewit J; Roychoudhury P; Xie H; Greninger A
OP055803.1	OP055803.1|USA|2022-07-01	USA	NorthAmerica	2022	lineage_B.1	Human	Sereewit J; Roychoudhury P; Xie H; Greninger A
OP055804.1	OP055804.1|USA|2022-07-01	USA	NorthAmerica	2022	lineage_B.1	Human	Sereewit J; Roychoudhury P; Xie H; Greninger A
OP055805.1	OP055805.1|USA|2022-07-01	USA	NorthAmerica	2022	lineage_B.1	Human	Sereewit J; Roychoudhury P; Xie H; Greninger A
OP055806.1	OP055806.1|USA|2022-07-01	USA	NorthAmerica	2022	lineage_B.1	Human	Sereewit J; Roychoudhury P; Xie H; Greninger A
OP055807.1	OP055807.1|USA|2022-07-01	USA	NorthAmerica	2022	lineage_B.1	Human	Sereewit J; Roychoudhury P; Xie H; Greninger A
OP055808.1	OP055808.1|USA|2022-07-01	USA	NorthAmerica	2022	lineage_B.1	Human	Sereewit J; Roychoudhury P; Xie H; Greninger A
OP055809.1	OP055809.1|USA|2022-07-01	USA	NorthAmerica	2022	lineage_B.1	Human	Sereewit J; Roychoudhury P; Xie H; Greninger A
OP062229.1	OP062229.1|Canada|2022-06-16	Canada	NorthAmerica	2022	lineage_B.1	Human	Peters G; Duggan A; Kaplen B; Antonation K; Charest H; Graham M; Safronetz D; Audet J; Levade I; Yadav C; Hole D; Knox N; Leung A; Fernando L; Laminman V; Go A; Jolly G; Hagan M; Fafard J; Griffiths E; Domselaar GV; Haidl E; Tyler A; Chapel M
OP062230.1	OP062230.1|Canada|2022-06-22	Canada	NorthAmerica	2022	lineage_B.1	Human	Peters G; Duggan A; Kaplen B; Antonation K; Charest H; Graham M; Safronetz D; Audet J; Levade I; Yadav C; Hole D; Knox N; Leung A; Fernando L; Laminman V; Go A; Jolly G; Hagan M; Fafard J; Griffiths E; Domselaar GV; Haidl E; Tyler A; Chapel M
OP062231.1	OP062231.1|Canada|2022-06-27	Canada	NorthAmerica	2022	lineage_B.1	Human	Peters G; Duggan A; Kaplen B; Antonation K; Charest H; Graham M; Safronetz D; Audet J; Levade I; Yadav C; Hole D; Knox N; Leung A; Fernando L; Laminman V; Go A; Jolly G; Hagan M; Fafard J; Griffiths E; Domselaar GV; Haidl E; Tyler A; Chapel M
OP062232.1	OP062232.1|Canada|2022-06-27	Canada	NorthAmerica	2022	lineage_B.1	Human	Peters G; Duggan A; Kaplen B; Antonation K; Charest H; Graham M; Safronetz D; Audet J; Levade I; Yadav C; Hole D; Knox N; Leung A; Fernando L; Laminman V; Go A; Jolly G; Hagan M; Fafard J; Griffiths E; Domselaar GV; Haidl E; Tyler A; Chapel M
OP062233.1	OP062233.1|Canada|2022-06-28	Canada	NorthAmerica	2022	lineage_B.1	Human	Peters G; Duggan A; Kaplen B; Antonation K; Charest H; Graham M; Safronetz D; Audet J; Levade I; Yadav C; Hole D; Knox N; Leung A; Fernando L; Laminman V; Go A; Jolly G; Hagan M; Fafard J; Griffiths E; Domselaar GV; Haidl E; Tyler A; Chapel M
OP062234.1	OP062234.1|Canada|2022-06-29	Canada	NorthAmerica	2022	lineage_B.1	Human	Peters G; Duggan A; Kaplen B; Antonation K; Charest H; Graham M; Safronetz D; Audet J; Levade I; Yadav C; Hole D; Knox N; Leung A; Fernando L; Laminman V; Go A; Jolly G; Hagan M; Fafard J; Griffiths E; Domselaar GV; Haidl E; Tyler A; Chapel M
OP062235.1	OP062235.1|Canada|2022-06-30	Canada	NorthAmerica	2022	lineage_B.1	Human	Peters G; Duggan A; Kaplen B; Antonation K; Charest H; Graham M; Safronetz D; Audet J; Levade I; Yadav C; Hole D; Knox N; Leung A; Fernando L; Laminman V; Go A; Jolly G; Hagan M; Fafard J; Griffiths E; Domselaar GV; Haidl E; Tyler A; Chapel M
OP062236.1	OP062236.1|Canada|2022-06-30	Canada	NorthAmerica	2022	lineage_B.1	Human	Peters G; Duggan A; Kaplen B; Antonation K; Charest H; Graham M; Safronetz D; Audet J; Levade I; Yadav C; Hole D; Knox N; Leung A; Fernando L; Laminman V; Go A; Jolly G; Hagan M; Fafard J; Griffiths E; Domselaar GV; Haidl E; Tyler A; Chapel M
OP120937.1	OP120937.1|Spain|2022-05-01	Spain	Europe	2022	lineage_B.1	Human	Vallejo JA; Poza M; Canizares A; Aja-Macaya P; Bou G; Rumbo-Feal S
OP120938.1	OP120938.1|Spain|2022-06-01	Spain	Europe	2022	lineage_B.1	Human	Vallejo JA; Poza M; Canizares A; Aja-Macaya P; Bou G; Rumbo-Feal S
OP123040.1	OP123040.1|USA|2022-07-01	USA	NorthAmerica	2022	lineage_B.1	Human	Sereewit J; Roychoudhury P; Xie H; Greninger A
OP123041.1	OP123041.1|USA|2022-07-01	USA	NorthAmerica	2022	lineage_B.1	Human	Sereewit J; Roychoudhury P; Xie H; Greninger A
OP123042.1	OP123042.1|USA|2022-07-01	USA	NorthAmerica	2022	lineage_B.1	Human	Sereewit J; Roychoudhury P; Xie H; Greninger A
OP123043.1	OP123043.1|USA|2022-07-01	USA	NorthAmerica	2022	lineage_B.1	Human	Sereewit J; Roychoudhury P; Xie H; Greninger A
OP123045.1	OP123045.1|USA|2022-07-01	USA	NorthAmerica	2022	lineage_B.1	Human	Sereewit J; Roychoudhury P; Xie H; Greninger A
OP123046.1	OP123046.1|USA|2022-07-01	USA	NorthAmerica	2022	lineage_B.1	Human	Sereewit J; Roychoudhury P; Xie H; Greninger A
OP123047.1	OP123047.1|USA|2022-07-01	USA	NorthAmerica	2022	lineage_B.1	Human	Sereewit J; Roychoudhury P; Xie H; Greninger A
OP123049.1	OP123049.1|USA|2022-07-01	USA	NorthAmerica	2022	lineage_B.1	Human	Sereewit J; Roychoudhury P; Xie H; Greninger A
OP123050.1	OP123050.1|USA|2022-07-01	USA	NorthAmerica	2022	lineage_B.1	Human	Sereewit J; Roychoudhury P; Xie H; Greninger A
OP123051.1	OP123051.1|USA|2022-07-01	USA	NorthAmerica	2022	lineage_B.1	Human	Sereewit J; Roychoudhury P; Xie H; Greninger A
OP123052.1	OP123052.1|USA|2022-07-01	USA	NorthAmerica	2022	lineage_B.1	Human	Sereewit J; Roychoudhury P; Xie H; Greninger A
OP123054.1	OP123054.1|USA|2022-07-01	USA	NorthAmerica	2022	lineage_B.1	Human	Sereewit J; Roychoudhury P; Xie H; Greninger A
OP123055.1	OP123055.1|USA|2022-07-01	USA	NorthAmerica	2022	lineage_B.1	Human	Sereewit J; Roychoudhury P; Xie H; Greninger A
OP133004.1	OP133004.1|Austria|2022-07-11	Austria	Europe	2022	lineage_B.1	Human	Aberle SW; Redlberger-Fritz M; Camp JV
OP133005.1	OP133005.1|Austria|2022-07-05	Austria	Europe	2022	lineage_B.1	Human	Aberle SW; Redlberger-Fritz M; Camp JV
OP133006.1	OP133006.1|Austria|2022-07-06	Austria	Europe	2022	lineage_B.1	Human	Aberle SW; Redlberger-Fritz M; Camp JV
OP133007.1	OP133007.1|Austria|2022-07-22	Austria	Europe	2022	lineage_B.1	Human	Aberle SW; Redlberger-Fritz M; Camp JV
OP144211.2	OP144211.2|Belgium|2022-06-01	Belgium	Europe	2022	lineage_B.1	Human	Florence E; Vanroye F; De Baetselier I; Liesenborghs L; Brosius I; Van Dijck C; Coppens J; Selhorst P; Rezende AM; Arien K; de Block T; Vercauteren K; Bracke S; Coppens S; den Bossche DV; Esbroeck MV; Kenyon C; Soentjens P; Smet H; Girl P; Bugert J
OP144212.2	OP144212.2|Belgium|2022-06-10	Belgium	Europe	2022	lineage_B.1	Human	Florence E; Vanroye F; De Baetselier I; Liesenborghs L; Brosius I; Van Dijck C; Coppens J; Selhorst P; Rezende AM; Arien K; de Block T; Vercauteren K; Bracke S; Coppens S; den Bossche DV; Esbroeck MV; Kenyon C; Soentjens P; Smet H; Girl P; Bugert J
OP144213.2	OP144213.2|Belgium|2022-06-16	Belgium	Europe	2022	lineage_B.1	Human	Florence E; Vanroye F; De Baetselier I; Liesenborghs L; Brosius I; Van Dijck C; Coppens J; Selhorst P; Rezende AM; Arien K; de Block T; Vercauteren K; Bracke S; Coppens S; den Bossche DV; Esbroeck MV; Kenyon C; Soentjens P; Smet H; Girl P; Bugert J
OP144214.2	OP144214.2|Belgium|2022-06-16	Belgium	Europe	2022	lineage_B.1	Human	Florence E; Vanroye F; De Baetselier I; Liesenborghs L; Brosius I; Van Dijck C; Coppens J; Selhorst P; Rezende AM; Arien K; de Block T; Vercauteren K; Bracke S; Coppens S; den Bossche DV; Esbroeck MV; Kenyon C; Soentjens P; Smet H; Girl P; Bugert J
OP144215.2	OP144215.2|Belgium|2022-05-30	Belgium	Europe	2022	lineage_B.1	Human	Florence E; Vanroye F; De Baetselier I; Liesenborghs L; Brosius I; Van Dijck C; Coppens J; Selhorst P; Rezende AM; Arien K; de Block T; Vercauteren K; Bracke S; Coppens S; den Bossche DV; Esbroeck MV; Kenyon C; Soentjens P; Smet H; Girl P; Bugert J
OP144216.2	OP144216.2|Belgium|2022-05-30	Belgium	Europe	2022	lineage_B.1	Human	Florence E; Vanroye F; De Baetselier I; Liesenborghs L; Brosius I; Van Dijck C; Coppens J; Selhorst P; Rezende AM; Arien K; de Block T; Vercauteren K; Bracke S; Coppens S; den Bossche DV; Esbroeck MV; Kenyon C; Soentjens P; Smet H; Girl P; Bugert J
OP144217.2	OP144217.2|Belgium|2022-06-02	Belgium	Europe	2022	lineage_B.1	Human	Florence E; Vanroye F; De Baetselier I; Liesenborghs L; Brosius I; Van Dijck C; Coppens J; Selhorst P; Rezende AM; Arien K; de Block T; Vercauteren K; Bracke S; Coppens S; den Bossche DV; Esbroeck MV; Kenyon C; Soentjens P; Smet H; Girl P; Bugert J
OP150923.1	OP150923.1|USA|2022-06-01	USA	NorthAmerica	2022	lineage_B.1	Human	Zhao H; Nash J; Davidson W; Seabolt MH; McCollum A; Rao A; Li Y; Hutson C; Gigante C; Wilkins K; Ventura J
OP150924.1	OP150924.1|USA|2022-06-01	USA	NorthAmerica	2022	lineage_B.1	Human	Zhao H; Nash J; Davidson W; Seabolt MH; McCollum A; Rao A; Sheth M; Li Y; Hutson C; Gigante C; Wilkins K; Ventura J
OP150925.1	OP150925.1|USA|2022-05-01	USA	NorthAmerica	2022	lineage_B.1	Human	Zhao H; Davidson W; McCollum A; Plipat N; Rao A; Li Y; Seabolt M; Hutson C; Gigante C; Wilkins K; Xia D
OP150926.1	OP150926.1|USA|2022-05-01	USA	NorthAmerica	2022	lineage_B.1	Human	Goldoft M; Zhao H; Davidson W; McCollum A; Rao A; Li Y; Seabolt M; Hutson C; Holshue M; Gigante C; Wilkins K
OP150927.1	OP150927.1|USA|2022-05-01	USA	NorthAmerica	2022	lineage_B.1	Human	Zhao H; Davidson W; Parrott T; McCollum A; Rao A; Wilkins K; Li Y; Hutson C; Pavlick J; Gigante C; Seabolt M
OP160532.1	OP160532.1|Netherlands|2022-06-01	Netherlands	Europe	2022	lineage_B.1	Human	Jonges M; Welkers M; van Els AL; van den Ouden A; Welkers MR; Jonges M; van Rijckevorsel GG; Tutu van Furth AM; van der Kuip M; Fievez LC
OP169336.1	OP169336.1|USA|2022-07-01	USA	NorthAmerica	2022	lineage_B.1	Human	Sereewit J; Greninger AL; Roychoudhury P; Xie H
OP169338.1	OP169338.1|USA|2022-07-01	USA	NorthAmerica	2022	lineage_B.1	Human	Sereewit J; Greninger AL; Roychoudhury P; Xie H
OP169339.1	OP169339.1|USA|2022-07-01	USA	NorthAmerica	2022	lineage_B.1	Human	Sereewit J; Greninger AL; Roychoudhury P; Xie H
OP169340.1	OP169340.1|USA|2022-07-01	USA	NorthAmerica	2022	lineage_B.1	Human	Sereewit J; Greninger AL; Roychoudhury P; Xie H
OP169341.1	OP169341.1|USA|2022-07-01	USA	NorthAmerica	2022	lineage_B.1	Human	Sereewit J; Greninger AL; Roychoudhury P; Xie H
OP169342.1	OP169342.1|USA|2022-07-01	USA	NorthAmerica	2022	lineage_B.1	Human	Sereewit J; Greninger AL; Roychoudhury P; Xie H
OP169343.1	OP169343.1|USA|2022-07-01	USA	NorthAmerica	2022	lineage_B.1	Human	Sereewit J; Greninger AL; Roychoudhury P; Xie H
OP169344.1	OP169344.1|USA|2022-07-01	USA	NorthAmerica	2022	lineage_B.1	Human	Sereewit J; Greninger AL; Roychoudhury P; Xie H
OP169345.1	OP169345.1|USA|2022-07-01	USA	NorthAmerica	2022	lineage_B.1	Human	Sereewit J; Greninger AL; Roychoudhury P; Xie H
OP169346.1	OP169346.1|USA|2022-07-01	USA	NorthAmerica	2022	lineage_B.1	Human	Sereewit J; Greninger AL; Roychoudhury P; Xie H
OP171919.2	OP171919.2|USA|2022-06-25	USA	NorthAmerica	2022	lineage_B.1	Human	Tegomoh B; Chapman RC; Fauver JR; Pratt CB; Warden DE; Iwen PC; Cross ST; Wiley MR; Bernhard K; McCutchen EL; Donahue M
OP171920.2	OP171920.2|USA|2022-07-04	USA	NorthAmerica	2022	lineage_B.1	Human	Tegomoh B; Chapman RC; Fauver JR; Pratt CB; Warden DE; Iwen PC; Cross ST; Wiley MR; Bernhard K; McCutchen EL; Donahue M
OP171921.2	OP171921.2|USA|2022-07-14	USA	NorthAmerica	2022	lineage_B.1	Human	Tegomoh B; Chapman RC; Fauver JR; Pratt CB; Warden DE; Iwen PC; Cross ST; Wiley MR; Bernhard K; McCutchen EL; Donahue M
OP171922.2	OP171922.2|USA|2022-07-14	USA	NorthAmerica	2022	lineage_B.1	Human	Tegomoh B; Chapman RC; Fauver JR; Pratt CB; Warden DE; Iwen PC; Cross ST; Wiley MR; Bernhard K; McCutchen EL; Donahue M
OP171923.2	OP171923.2|USA|2022-07-15	USA	NorthAmerica	2022	lineage_B.1	Human	Tegomoh B; Chapman RC; Fauver JR; Pratt CB; Warden DE; Iwen PC; Cross ST; Wiley MR; Bernhard K; McCutchen EL; Donahue M
OP171924.2	OP171924.2|USA|2022-07-25	USA	NorthAmerica	2022	lineage_B.1	Human	Tegomoh B; Chapman RC; Fauver JR; Pratt CB; Warden DE; Iwen PC; Cross ST; Wiley MR; Bernhard K; McCutchen EL; Donahue M
OP171925.2	OP171925.2|USA|2022-07-25	USA	NorthAmerica	2022	lineage_B.1	Human	Tegomoh B; Chapman RC; Fauver JR; Pratt CB; Warden DE; Iwen PC; Cross ST; Wiley MR; Bernhard K; McCutchen EL; Donahue M
OP184761.1	OP184761.1|USA|2022-07-01	USA	NorthAmerica	2022	lineage_B.1	Human	Sereewit J; Greninger AL; Roychoudhury P; Xie H
OP184762.1	OP184762.1|USA|2022-07-01	USA	NorthAmerica	2022	lineage_B.1	Human	Sereewit J; Greninger AL; Roychoudhury P; Xie H
OP184763.1	OP184763.1|USA|2022-07-01	USA	NorthAmerica	2022	lineage_B.1	Human	Sereewit J; Greninger AL; Roychoudhury P; Xie H
OP184764.1	OP184764.1|USA|2022-07-01	USA	NorthAmerica	2022	lineage_B.1	Human	Sereewit J; Greninger AL; Roychoudhury P; Xie H
OP184765.1	OP184765.1|USA|2022-07-01	USA	NorthAmerica	2022	lineage_B.1	Human	Sereewit J; Greninger AL; Roychoudhury P; Xie H
OP185709.1	OP185709.1|USA|2022-06-01	USA	NorthAmerica	2022	lineage_B.1	Human	Zhao H; Davidson W; Kubin G; White SL; Seabolt MH; McCollum A; Rao A; Li Y; Hutson C; Wilkins K; Gigante CM
OP185710.1	OP185710.1|USA|2022-06-01	USA	NorthAmerica	2022	lineage_B.1	Human	Zhao H; Baumgartner J; Davidson W; Seabolt MH; McCollum A; Rao A; Li Y; Hughes S; Hutson C; Wilkins K; Gigante CM
OP185711.1	OP185711.1|USA|2022-06-01	USA	NorthAmerica	2022	lineage_B.1	Human	Zhao H; Baumgartner J; Davidson W; Seabolt MH; McCollum A; Rao A; Li Y; Hughes S; Hutson C; Wilkins K; Gigante CM
OP185712.1	OP185712.1|USA|2022-06-01	USA	NorthAmerica	2022	lineage_B.1	Human	Zhao H; Davidson W; Seabolt MH; McCollum A; Rao A; Ghinai I; Li Y; Hutson C; Kerins J; Wilkins K; Gigante CM
OP185713.1	OP185713.1|USA|2022-06-01	USA	NorthAmerica	2022	lineage_B.1	Human	Mendoza R; Zhao H; Davidson W; Seabolt MH; McCollum A; Lee P; Rao A; Li Y; Hutson C; Wilkins K; Gigante CM
OP185714.1	OP185714.1|USA|2022-06-01	USA	NorthAmerica	2022	lineage_B.1	Human	Steidley B; Zhao H; Davidson W; Seabolt MH; McCollum A; Rao A; Li Y; Hutson C; Wilkins K; Gigante CM; Davizon ES
OP185715.1	OP185715.1|USA|2022-05-01	USA	NorthAmerica	2022	lineage_B.1	Human	Steidley B; Zhao H; Davidson W; Seabolt MH; McCollum A; Rao A; Li Y; Hutson C; Wilkins K; Gigante CM; Davizon ES
OP185716.1	OP185716.1|USA|2022-06-01	USA	NorthAmerica	2022	lineage_B.1	Human	Zhao H; Nash J; Davidson W; Seabolt MH; McCollum A; Ventura J; Rao A; Li Y; Hutson C; Wilkins K; Gigante CM
OP185717.1	OP185717.1|USA|2022-06-01	USA	NorthAmerica	2022	lineage_B.1	Human	Escobar J; Zhao H; Davidson W; Francis D; Seabolt MH; McCollum A; Rao A; Li Y; Hutson C; Wilkins K; Gigante CM
OP204840.1	OP204840.1|France|2022-06-10	France	Europe	2022	lineage_B.1	Human	Monsel G; Le Pluart D; Burrel S; Charpentier C; Todesco E; Cordevant C; Palich R; Leducq V; Seang S; Pourcher V
OP204857.1	OP204857.1|South_Korea|2022-08-01	South_Korea	Asia	2022	lineage_B.1	Human	Rhie G-E
OP205067.1	OP205067.1|United_Kingdom|2022-05-27	United_Kingdom	Europe	2022	lineage_B.1	Human	Vipond R; Carter DP; Chand M; Lewandowski KS; Osman KL; Pullan ST; Myers R; Groves N
OP205068.1	OP205068.1|United_Kingdom|2022-06-05	United_Kingdom	Europe	2022	lineage_B.1	Human	Vipond R; Carter DP; Chand M; Lewandowski KS; Osman KL; Pullan ST; Myers R; Groves N
OP205069.1	OP205069.1|United_Kingdom|2022-06-06	United_Kingdom	Europe	2022	lineage_B.1	Human	Vipond R; Carter DP; Chand M; Lewandowski KS; Osman KL; Pullan ST; Myers R; Groves N
OP205070.1	OP205070.1|United_Kingdom|2022-06-06	United_Kingdom	Europe	2022	lineage_B.1	Human	Vipond R; Carter DP; Chand M; Lewandowski KS; Osman KL; Pullan ST; Myers R; Groves N
OP205071.1	OP205071.1|United_Kingdom|2022-06-06	United_Kingdom	Europe	2022	lineage_B.1	Human	Vipond R; Carter DP; Chand M; Lewandowski KS; Osman KL; Pullan ST; Myers R; Groves N
OP205072.1	OP205072.1|United_Kingdom|2022-06-07	United_Kingdom	Europe	2022	lineage_B.1	Human	Vipond R; Carter DP; Chand M; Lewandowski KS; Osman KL; Pullan ST; Myers R; Groves N
OP205073.1	OP205073.1|United_Kingdom|2022-06-08	United_Kingdom	Europe	2022	lineage_B.1	Human	Vipond R; Carter DP; Chand M; Lewandowski KS; Osman KL; Pullan ST; Myers R; Groves N
OP205074.1	OP205074.1|United_Kingdom|2022-06-07	United_Kingdom	Europe	2022	lineage_B.1	Human	Vipond R; Carter DP; Chand M; Lewandowski KS; Osman KL; Pullan ST; Myers R; Groves N
OP205075.1	OP205075.1|United_Kingdom|2022-06-11	United_Kingdom	Europe	2022	lineage_B.1	Human	Vipond R; Carter DP; Chand M; Lewandowski KS; Osman KL; Pullan ST; Myers R; Groves N
OP205076.1	OP205076.1|United_Kingdom|2022-06-09	United_Kingdom	Europe	2022	lineage_B.1	Human	Vipond R; Carter DP; Chand M; Lewandowski KS; Osman KL; Pullan ST; Myers R; Groves N
OP205077.1	OP205077.1|United_Kingdom|2022-06-09	United_Kingdom	Europe	2022	lineage_B.1	Human	Vipond R; Carter DP; Chand M; Lewandowski KS; Osman KL; Pullan ST; Myers R; Groves N
OP205078.1	OP205078.1|United_Kingdom|2022-06-09	United_Kingdom	Europe	2022	lineage_B.1	Human	Vipond R; Carter DP; Chand M; Lewandowski KS; Osman KL; Pullan ST; Myers R; Groves N
OP205079.1	OP205079.1|United_Kingdom|2022-06-09	United_Kingdom	Europe	2022	lineage_B.1	Human	Vipond R; Carter DP; Chand M; Lewandowski KS; Osman KL; Pullan ST; Myers R; Groves N
OP205080.1	OP205080.1|United_Kingdom|2022-06-09	United_Kingdom	Europe	2022	lineage_B.1	Human	Vipond R; Carter DP; Chand M; Lewandowski KS; Osman KL; Pullan ST; Myers R; Groves N
OP205081.1	OP205081.1|United_Kingdom|2022-06-14	United_Kingdom	Europe	2022	lineage_B.1	Human	Vipond R; Carter DP; Chand M; Lewandowski KS; Osman KL; Pullan ST; Myers R; Groves N
OP205082.1	OP205082.1|United_Kingdom|2022-06-15	United_Kingdom	Europe	2022	lineage_B.1	Human	Vipond R; Carter DP; Chand M; Lewandowski KS; Osman KL; Pullan ST; Myers R; Groves N
OP205083.1	OP205083.1|United_Kingdom|2022-05-25	United_Kingdom	Europe	2022	lineage_B.1	Human	Vipond R; Carter DP; Chand M; Lewandowski KS; Osman KL; Pullan ST; Myers R; Groves N
OP205084.1	OP205084.1|United_Kingdom|2022-05-30	United_Kingdom	Europe	2022	lineage_B.1	Human	Vipond R; Carter DP; Chand M; Lewandowski KS; Osman KL; Pullan ST; Myers R; Groves N
OP205085.1	OP205085.1|United_Kingdom|2022-06-07	United_Kingdom	Europe	2022	lineage_B.1	Human	Vipond R; Carter DP; Chand M; Lewandowski KS; Osman KL; Pullan ST; Myers R; Groves N
OP205086.1	OP205086.1|United_Kingdom|2022-06-06	United_Kingdom	Europe	2022	lineage_B.1	Human	Vipond R; Carter DP; Chand M; Lewandowski KS; Osman KL; Pullan ST; Myers R; Groves N
OP205087.1	OP205087.1|United_Kingdom|2022-06-09	United_Kingdom	Europe	2022	lineage_B.1	Human	Vipond R; Carter DP; Chand M; Lewandowski KS; Osman KL; Pullan ST; Myers R; Groves N
OP205088.1	OP205088.1|United_Kingdom|2022-06-09	United_Kingdom	Europe	2022	lineage_B.1	Human	Vipond R; Carter DP; Chand M; Lewandowski KS; Osman KL; Pullan ST; Myers R; Groves N
OP205089.1	OP205089.1|United_Kingdom|2022-06-09	United_Kingdom	Europe	2022	lineage_B.1	Human	Vipond R; Carter DP; Chand M; Lewandowski KS; Osman KL; Pullan ST; Myers R; Groves N
OP205090.1	OP205090.1|United_Kingdom|2022-06-13	United_Kingdom	Europe	2022	lineage_B.1	Human	Vipond R; Carter DP; Chand M; Lewandowski KS; Osman KL; Pullan ST; Myers R; Groves N
OP205091.1	OP205091.1|United_Kingdom|2022-06-13	United_Kingdom	Europe	2022	lineage_B.1	Human	Vipond R; Carter DP; Chand M; Lewandowski KS; Osman KL; Pullan ST; Myers R; Groves N
OP205092.1	OP205092.1|United_Kingdom|2022-06-12	United_Kingdom	Europe	2022	lineage_B.1	Human	Vipond R; Carter DP; Chand M; Lewandowski KS; Osman KL; Pullan ST; Myers R; Groves N
OP205093.1	OP205093.1|United_Kingdom|2022-06-14	United_Kingdom	Europe	2022	lineage_B.1	Human	Vipond R; Carter DP; Chand M; Lewandowski KS; Osman KL; Pullan ST; Myers R; Groves N
OP205094.1	OP205094.1|United_Kingdom|2022-06-14	United_Kingdom	Europe	2022	lineage_B.1	Human	Vipond R; Carter DP; Chand M; Lewandowski KS; Osman KL; Pullan ST; Myers R; Groves N
OP205095.1	OP205095.1|United_Kingdom|2022-06-13	United_Kingdom	Europe	2022	lineage_B.1	Human	Vipond R; Carter DP; Chand M; Lewandowski KS; Osman KL; Pullan ST; Myers R; Groves N
OP205096.1	OP205096.1|United_Kingdom|2022-06-14	United_Kingdom	Europe	2022	lineage_B.1	Human	Vipond R; Carter DP; Chand M; Lewandowski KS; Osman KL; Pullan ST; Myers R; Groves N
OP205097.1	OP205097.1|United_Kingdom|2022-07-05	United_Kingdom	Europe	2022	lineage_B.1	Human	Vipond R; Carter DP; Chand M; Lewandowski KS; Osman KL; Pullan ST; Myers R; Groves N
OP205098.1	OP205098.1|United_Kingdom|2022-07-05	United_Kingdom	Europe	2022	lineage_B.1	Human	Vipond R; Carter DP; Chand M; Lewandowski KS; Osman KL; Pullan ST; Myers R; Groves N
OP205099.1	OP205099.1|United_Kingdom|2022-07-05	United_Kingdom	Europe	2022	lineage_B.1	Human	Vipond R; Carter DP; Chand M; Lewandowski KS; Osman KL; Pullan ST; Myers R; Groves N
OP205100.1	OP205100.1|United_Kingdom|2022-07-04	United_Kingdom	Europe	2022	lineage_B.1	Human	Vipond R; Carter DP; Chand M; Lewandowski KS; Osman KL; Pullan ST; Myers R; Groves N
OP205101.1	OP205101.1|United_Kingdom|2022-07-07	United_Kingdom	Europe	2022	lineage_B.1	Human	Vipond R; Carter DP; Chand M; Lewandowski KS; Osman KL; Pullan ST; Myers R; Groves N
OP205102.1	OP205102.1|United_Kingdom|2022-07-07	United_Kingdom	Europe	2022	lineage_B.1	Human	Vipond R; Carter DP; Chand M; Lewandowski KS; Osman KL; Pullan ST; Myers R; Groves N
OP205103.1	OP205103.1|United_Kingdom|2022-07-06	United_Kingdom	Europe	2022	lineage_B.1	Human	Vipond R; Carter DP; Chand M; Lewandowski KS; Osman KL; Pullan ST; Myers R; Groves N
OP205104.1	OP205104.1|United_Kingdom|2022-07-06	United_Kingdom	Europe	2022	lineage_B.1	Human	Vipond R; Carter DP; Chand M; Lewandowski KS; Osman KL; Pullan ST; Myers R; Groves N
OP205105.1	OP205105.1|United_Kingdom|2022-06-15	United_Kingdom	Europe	2022	lineage_B.1	Human	Vipond R; Carter DP; Chand M; Lewandowski KS; Osman KL; Pullan ST; Myers R; Groves N
OP205106.1	OP205106.1|United_Kingdom|2022-06-16	United_Kingdom	Europe	2022	lineage_B.1	Human	Vipond R; Carter DP; Chand M; Lewandowski KS; Osman KL; Pullan ST; Myers R; Groves N
OP205107.1	OP205107.1|United_Kingdom|2022-06-16	United_Kingdom	Europe	2022	lineage_B.1	Human	Vipond R; Carter DP; Chand M; Lewandowski KS; Osman KL; Pullan ST; Myers R; Groves N
OP205108.1	OP205108.1|United_Kingdom|2022-06-16	United_Kingdom	Europe	2022	lineage_B.1	Human	Vipond R; Carter DP; Chand M; Lewandowski KS; Osman KL; Pullan ST; Myers R; Groves N
OP205109.1	OP205109.1|United_Kingdom|2022-06-13	United_Kingdom	Europe	2022	lineage_B.1	Human	Vipond R; Carter DP; Chand M; Lewandowski KS; Osman KL; Pullan ST; Myers R; Groves N
OP205110.1	OP205110.1|United_Kingdom|2022-06-14	United_Kingdom	Europe	2022	lineage_B.1	Human	Vipond R; Carter DP; Chand M; Lewandowski KS; Osman KL; Pullan ST; Myers R; Groves N
OP205111.1	OP205111.1|United_Kingdom|2022-06-14	United_Kingdom	Europe	2022	lineage_B.1	Human	Vipond R; Carter DP; Chand M; Lewandowski KS; Osman KL; Pullan ST; Myers R; Groves N
OP205112.1	OP205112.1|United_Kingdom|2022-06-14	United_Kingdom	Europe	2022	lineage_B.1	Human	Vipond R; Carter DP; Chand M; Lewandowski KS; Osman KL; Pullan ST; Myers R; Groves N
OP205113.1	OP205113.1|United_Kingdom|2022-06-16	United_Kingdom	Europe	2022	lineage_B.1	Human	Vipond R; Carter DP; Chand M; Lewandowski KS; Osman KL; Pullan ST; Myers R; Groves N
OP205114.1	OP205114.1|United_Kingdom|2022-05-16	United_Kingdom	Europe	2022	lineage_B.1	Human	Vipond R; Carter DP; Chand M; Lewandowski KS; Osman KL; Pullan ST; Myers R; Groves N
OP205115.1	OP205115.1|United_Kingdom|2022-07-07	United_Kingdom	Europe	2022	lineage_B.1	Human	Vipond R; Carter DP; Chand M; Lewandowski KS; Osman KL; Pullan ST; Myers R; Groves N
OP205116.1	OP205116.1|United_Kingdom|2022-07-07	United_Kingdom	Europe	2022	lineage_B.1	Human	Vipond R; Carter DP; Chand M; Lewandowski KS; Osman KL; Pullan ST; Myers R; Groves N
OP205117.1	OP205117.1|United_Kingdom|2022-07-04	United_Kingdom	Europe	2022	lineage_B.1	Human	Vipond R; Carter DP; Chand M; Lewandowski KS; Osman KL; Pullan ST; Myers R; Groves N
OP205118.1	OP205118.1|United_Kingdom|2022-07-05	United_Kingdom	Europe	2022	lineage_B.1	Human	Vipond R; Carter DP; Chand M; Lewandowski KS; Osman KL; Pullan ST; Myers R; Groves N
OP205119.1	OP205119.1|United_Kingdom|2022-07-05	United_Kingdom	Europe	2022	lineage_B.1	Human	Vipond R; Carter DP; Chand M; Lewandowski KS; Osman KL; Pullan ST; Myers R; Groves N
OP205120.1	OP205120.1|United_Kingdom|2022-07-07	United_Kingdom	Europe	2022	lineage_B.1	Human	Vipond R; Carter DP; Chand M; Lewandowski KS; Osman KL; Pullan ST; Myers R; Groves N
OP205121.1	OP205121.1|United_Kingdom|2022-07-05	United_Kingdom	Europe	2022	lineage_B.1	Human	Vipond R; Carter DP; Chand M; Lewandowski KS; Osman KL; Pullan ST; Myers R; Groves N
OP205122.1	OP205122.1|United_Kingdom|2022-07-04	United_Kingdom	Europe	2022	lineage_B.1	Human	Vipond R; Carter DP; Chand M; Lewandowski KS; Osman KL; Pullan ST; Myers R; Groves N
OP205123.1	OP205123.1|United_Kingdom|2022-06-30	United_Kingdom	Europe	2022	lineage_B.1	Human	Vipond R; Carter DP; Chand M; Lewandowski KS; Osman KL; Pullan ST; Myers R; Groves N
OP205124.1	OP205124.1|United_Kingdom|2022-05-26	United_Kingdom	Europe	2022	lineage_B.1	Human	Vipond R; Carter DP; Chand M; Lewandowski KS; Osman KL; Pullan ST; Myers R; Groves N
OP205125.1	OP205125.1|United_Kingdom|2022-06-24	United_Kingdom	Europe	2022	lineage_B.1	Human	Vipond R; Carter DP; Chand M; Lewandowski KS; Osman KL; Pullan ST; Myers R; Groves N
OP205126.1	OP205126.1|United_Kingdom|2022-06-26	United_Kingdom	Europe	2022	lineage_B.1	Human	Vipond R; Carter DP; Chand M; Lewandowski KS; Osman KL; Pullan ST; Myers R; Groves N
OP205127.1	OP205127.1|United_Kingdom|2022-06-27	United_Kingdom	Europe	2022	lineage_B.1	Human	Vipond R; Carter DP; Chand M; Lewandowski KS; Osman KL; Pullan ST; Myers R; Groves N
OP205128.1	OP205128.1|United_Kingdom|2022-06-26	United_Kingdom	Europe	2022	lineage_B.1	Human	Vipond R; Carter DP; Chand M; Lewandowski KS; Osman KL; Pullan ST; Myers R; Groves N
OP205129.1	OP205129.1|United_Kingdom|2022-06-30	United_Kingdom	Europe	2022	lineage_B.1	Human	Vipond R; Carter DP; Chand M; Lewandowski KS; Osman KL; Pullan ST; Myers R; Groves N
OP205130.1	OP205130.1|United_Kingdom|2022-06-29	United_Kingdom	Europe	2022	lineage_B.1	Human	Vipond R; Carter DP; Chand M; Lewandowski KS; Osman KL; Pullan ST; Myers R; Groves N
OP205131.1	OP205131.1|United_Kingdom|2022-06-29	United_Kingdom	Europe	2022	lineage_B.1	Human	Vipond R; Carter DP; Chand M; Lewandowski KS; Osman KL; Pullan ST; Myers R; Groves N
OP205132.1	OP205132.1|United_Kingdom|2022-06-28	United_Kingdom	Europe	2022	lineage_B.1	Human	Vipond R; Carter DP; Chand M; Lewandowski KS; Osman KL; Pullan ST; Myers R; Groves N
OP205133.1	OP205133.1|United_Kingdom|2022-06-29	United_Kingdom	Europe	2022	lineage_B.1	Human	Vipond R; Carter DP; Chand M; Lewandowski KS; Osman KL; Pullan ST; Myers R; Groves N
OP205134.1	OP205134.1|United_Kingdom|2022-07-06	United_Kingdom	Europe	2022	lineage_B.1	Human	Vipond R; Carter DP; Chand M; Lewandowski KS; Osman KL; Pullan ST; Myers R; Groves N
OP205135.1	OP205135.1|United_Kingdom|2022-07-06	United_Kingdom	Europe	2022	lineage_B.1	Human	Vipond R; Carter DP; Chand M; Lewandowski KS; Osman KL; Pullan ST; Myers R; Groves N
OP205136.1	OP205136.1|United_Kingdom|2022-07-04	United_Kingdom	Europe	2022	lineage_B.1	Human	Vipond R; Carter DP; Chand M; Lewandowski KS; Osman KL; Pullan ST; Myers R; Groves N
OP205137.1	OP205137.1|United_Kingdom|2022-07-05	United_Kingdom	Europe	2022	lineage_B.1	Human	Vipond R; Carter DP; Chand M; Lewandowski KS; Osman KL; Pullan ST; Myers R; Groves N
OP205138.1	OP205138.1|United_Kingdom|2022-07-06	United_Kingdom	Europe	2022	lineage_B.1	Human	Vipond R; Carter DP; Chand M; Lewandowski KS; Osman KL; Pullan ST; Myers R; Groves N
OP205139.1	OP205139.1|United_Kingdom|2022-05-25	United_Kingdom	Europe	2022	lineage_B.1	Human	Vipond R; Carter DP; Chand M; Lewandowski KS; Osman KL; Pullan ST; Myers R; Groves N
OP205140.1	OP205140.1|United_Kingdom|2022-07-04	United_Kingdom	Europe	2022	lineage_B.1	Human	Vipond R; Carter DP; Chand M; Lewandowski KS; Osman KL; Pullan ST; Myers R; Groves N
OP215204.1	OP215204.1|Germany|2022-08-01	Germany	Europe	2022	lineage_B.1	Human	Uddin S; Michel J; Schrick L; Kohl C; Brinkmann A; Stocker H; Pape K; Nitsche A; Schaade L
OP215205.1	OP215205.1|Germany|2022-08-01	Germany	Europe	2022	lineage_B.1	Human	Uddin S; Michel J; Schrick L; Kohl C; Brinkmann A; Stocker H; Pape K; Nitsche A; Schaade L
OP215206.1	OP215206.1|Germany|2022-08-01	Germany	Europe	2022	lineage_B.1	Human	Uddin S; Michel J; Schrick L; Kohl C; Brinkmann A; Stocker H; Pape K; Nitsche A; Schaade L
OP215207.1	OP215207.1|Germany|2022-08-01	Germany	Europe	2022	lineage_B.1	Human	Jessen H; Uddin S; Michel J; Schrick L; Kohl C; Brinkmann A; Pape K; Nitsche A; Schaade L
OP215208.1	OP215208.1|Germany|2022-08-01	Germany	Europe	2022	lineage_B.1	Human	Jessen H; Uddin S; Michel J; Schrick L; Kohl C; Brinkmann A; Pape K; Nitsche A; Schaade L
OP215209.1	OP215209.1|Germany|2022-08-01	Germany	Europe	2022	lineage_B.1	Human	Jessen H; Uddin S; Michel J; Schrick L; Kohl C; Brinkmann A; Pape K; Nitsche A; Schaade L
OP215210.1	OP215210.1|Germany|2022-08-01	Germany	Europe	2022	lineage_B.1	Human	Jessen H; Uddin S; Michel J; Schrick L; Kohl C; Brinkmann A; Pape K; Nitsche A; Schaade L
OP215211.1	OP215211.1|Germany|2022-08-01	Germany	Europe	2022	lineage_B.1	Human	Jessen H; Uddin S; Michel J; Schrick L; Kohl C; Brinkmann A; Pape K; Nitsche A; Schaade L
OP215212.1	OP215212.1|Germany|2022-08-01	Germany	Europe	2022	lineage_B.1	Human	Jessen H; Uddin S; Michel J; Schrick L; Kohl C; Brinkmann A; Pape K; Nitsche A; Schaade L
OP215213.1	OP215213.1|Germany|2022-08-01	Germany	Europe	2022	lineage_B.1	Human	Jessen H; Uddin S; Michel J; Schrick L; Kohl C; Brinkmann A; Pape K; Nitsche A; Schaade L
OP215214.1	OP215214.1|Germany|2022-08-01	Germany	Europe	2022	lineage_B.1	Human	Jessen H; Uddin S; Michel J; Schrick L; Kohl C; Brinkmann A; Pape K; Nitsche A; Schaade L
OP215215.1	OP215215.1|Germany|2022-08-01	Germany	Europe	2022	lineage_B.1	Human	Jessen H; Uddin S; Michel J; Schrick L; Kohl C; Brinkmann A; Pape K; Nitsche A; Schaade L
OP215216.1	OP215216.1|Germany|2022-08-01	Germany	Europe	2022	lineage_B.1	Human	Jessen H; Uddin S; Michel J; Schrick L; Kohl C; Brinkmann A; Pape K; Nitsche A; Schaade L
OP215217.1	OP215217.1|Germany|2022-08-01	Germany	Europe	2022	lineage_B.1	Human	Jessen H; Uddin S; Michel J; Schrick L; Kohl C; Brinkmann A; Pape K; Nitsche A; Schaade L
OP215218.1	OP215218.1|Germany|2022-08-01	Germany	Europe	2022	lineage_B.1	Human	Jessen H; Uddin S; Michel J; Schrick L; Kohl C; Brinkmann A; Pape K; Nitsche A; Schaade L
OP215219.1	OP215219.1|Germany|2022-08-01	Germany	Europe	2022	lineage_B.1	Human	Jessen H; Uddin S; Michel J; Schrick L; Kohl C; Brinkmann A; Pape K; Nitsche A; Schaade L
OP215220.1	OP215220.1|Germany|2022-08-01	Germany	Europe	2022	lineage_B.1	Human	Jessen H; Uddin S; Michel J; Schrick L; Kohl C; Brinkmann A; Pape K; Nitsche A; Schaade L
OP215221.1	OP215221.1|Germany|2022-08-01	Germany	Europe	2022	lineage_B.1	Human	Jessen H; Uddin S; Michel J; Schrick L; Kohl C; Brinkmann A; Pape K; Nitsche A; Schaade L
OP215222.1	OP215222.1|Germany|2022-08-01	Germany	Europe	2022	lineage_B.1	Human	Jessen H; Uddin S; Michel J; Schrick L; Kohl C; Brinkmann A; Pape K; Nitsche A; Schaade L
OP215223.1	OP215223.1|Germany|2022-08-01	Germany	Europe	2022	lineage_B.1	Human	Jessen H; Uddin S; Michel J; Schrick L; Kohl C; Brinkmann A; Pape K; Nitsche A; Schaade L
OP215224.1	OP215224.1|Germany|2022-08-01	Germany	Europe	2022	lineage_B.1	Human	Jessen H; Uddin S; Michel J; Schrick L; Kohl C; Brinkmann A; Pape K; Nitsche A; Schaade L
OP215225.1	OP215225.1|Germany|2022-08-01	Germany	Europe	2022	lineage_B.1	Human	Jessen H; Uddin S; Michel J; Schrick L; Kohl C; Brinkmann A; Pape K; Nitsche A; Schaade L
OP215226.1	OP215226.1|Germany|2022-08-01	Germany	Europe	2022	lineage_B.1	Human	Jessen H; Uddin S; Michel J; Schrick L; Kohl C; Brinkmann A; Pape K; Nitsche A; Schaade L
OP215227.1	OP215227.1|Germany|2022-08-01	Germany	Europe	2022	lineage_B.1	Human	Jessen H; Uddin S; Michel J; Schrick L; Kohl C; Brinkmann A; Pape K; Nitsche A; Schaade L
OP215228.1	OP215228.1|Germany|2022-08-01	Germany	Europe	2022	lineage_B.1	Human	Jessen H; Uddin S; Michel J; Schrick L; Kohl C; Brinkmann A; Pape K; Nitsche A; Schaade L
OP215229.1	OP215229.1|Germany|2022-08-01	Germany	Europe	2022	lineage_B.1	Human	Jessen H; Uddin S; Michel J; Schrick L; Kohl C; Brinkmann A; Pape K; Nitsche A; Schaade L
OP215230.1	OP215230.1|Germany|2022-08-01	Germany	Europe	2022	lineage_B.1	Human	Uddin S; Michel J; Schrick L; Kohl C; Brinkmann A; Pape K; Nitsche A; Schaade L
OP215231.1	OP215231.1|Germany|2022-08-01	Germany	Europe	2022	lineage_B.1	Human	Uddin S; Michel J; Schrick L; Kohl C; Brinkmann A; Pape K; Nitsche A; Schaade L
OP215232.1	OP215232.1|Germany|2022-08-01	Germany	Europe	2022	lineage_B.1	Human	Uddin S; Michel J; Schrick L; Kohl C; Brinkmann A; Pape K; Nitsche A; Schaade L
OP215233.1	OP215233.1|Germany|2022-08-01	Germany	Europe	2022	lineage_B.1	Human	Uddin S; Michel J; Schrick L; Kohl C; Brinkmann A; Pape K; Nitsche A; Schaade L
OP215234.1	OP215234.1|Germany|2022-08-01	Germany	Europe	2022	lineage_B.1	Human	Uddin S; Michel J; Schrick L; Kohl C; Brinkmann A; Pape K; Nitsche A; Schaade L
OP215235.1	OP215235.1|Germany|2022-08-01	Germany	Europe	2022	lineage_B.1	Human	Uddin S; Michel J; Schrick L; Kohl C; Brinkmann A; Pape K; Nitsche A; Schaade L
OP215236.1	OP215236.1|Germany|2022-08-01	Germany	Europe	2022	lineage_B.1	Human	Uddin S; Michel J; Schrick L; Kohl C; Brinkmann A; Pape K; Nitsche A; Schaade L
OP215237.1	OP215237.1|Germany|2022-08-01	Germany	Europe	2022	lineage_B.1	Human	Uddin S; Michel J; Schrick L; Kohl C; Brinkmann A; Pape K; Nitsche A; Schaade L
OP215238.1	OP215238.1|Germany|2022-08-01	Germany	Europe	2022	lineage_B.1	Human	Uddin S; Michel J; Schrick L; Kohl C; Brinkmann A; Pape K; Nitsche A; Schaade L
OP215239.1	OP215239.1|Germany|2022-08-01	Germany	Europe	2022	lineage_B.1	Human	Uddin S; Michel J; Schrick L; Kohl C; Brinkmann A; Pape K; Nitsche A; Schaade L
OP215240.1	OP215240.1|Germany|2022-08-01	Germany	Europe	2022	lineage_B.1	Human	Uddin S; Michel J; Schrick L; Kohl C; Brinkmann A; Pape K; Nitsche A; Schaade L
OP215241.1	OP215241.1|Germany|2022-08-01	Germany	Europe	2022	lineage_B.1	Human	Uddin S; Michel J; Schrick L; Kohl C; Brinkmann A; Pape K; Nitsche A; Schaade L
OP215242.1	OP215242.1|Germany|2022-08-01	Germany	Europe	2022	lineage_B.1	Human	Uddin S; Michel J; Schrick L; Kohl C; Brinkmann A; Pape K; Nitsche A; Schaade L
OP215243.1	OP215243.1|Germany|2022-08-01	Germany	Europe	2022	lineage_B.1	Human	Uddin S; Michel J; Schrick L; Kohl C; Brinkmann A; Pape K; Nitsche A; Schaade L
OP215244.1	OP215244.1|Germany|2022-08-01	Germany	Europe	2022	lineage_B.1	Human	Uddin S; Michel J; Schrick L; Kohl C; Brinkmann A; Pape K; Nitsche A; Schaade L
OP215245.1	OP215245.1|Germany|2022-08-01	Germany	Europe	2022	lineage_B.1	Human	Uddin S; Michel J; Schrick L; Kohl C; Brinkmann A; Pape K; Nitsche A; Schaade L
OP215246.1	OP215246.1|Germany|2022-08-01	Germany	Europe	2022	lineage_B.1	Human	Uddin S; Michel J; Schrick L; Kohl C; Brinkmann A; Pape K; Nitsche A; Schaade L
OP215247.1	OP215247.1|Germany|2022-08-01	Germany	Europe	2022	lineage_B.1	Human	Uddin S; Michel J; Schrick L; Kohl C; Brinkmann A; Pape K; Nitsche A; Schaade L
OP215248.1	OP215248.1|Germany|2022-08-01	Germany	Europe	2022	lineage_B.1	Human	Uddin S; Michel J; Schrick L; Kohl C; Brinkmann A; Pape K; Nitsche A; Schaade L
OP215249.1	OP215249.1|Germany|2022-08-01	Germany	Europe	2022	lineage_B.1	Human	Uddin S; Michel J; Schrick L; Kohl C; Brinkmann A; Pape K; Nitsche A; Schaade L
OP215250.1	OP215250.1|Germany|2022-08-01	Germany	Europe	2022	lineage_B.1	Human	Uddin S; Michel J; Schrick L; Kohl C; Brinkmann A; Pape K; Nitsche A; Schaade L
OP215251.1	OP215251.1|Germany|2022-08-01	Germany	Europe	2022	lineage_B.1	Human	Uddin S; Michel J; Schrick L; Kohl C; Brinkmann A; Pape K; Nitsche A; Schaade L
OP215252.1	OP215252.1|Germany|2022-08-01	Germany	Europe	2022	lineage_B.1	Human	Uddin S; Michel J; Schrick L; Kohl C; Brinkmann A; Pape K; Nitsche A; Schaade L
OP215253.1	OP215253.1|Germany|2022-08-01	Germany	Europe	2022	lineage_B.1	Human	Uddin S; Michel J; Schrick L; Kohl C; Brinkmann A; Pape K; Nitsche A; Schaade L
OP215254.1	OP215254.1|Germany|2022-08-01	Germany	Europe	2022	lineage_B.1	Human	Uddin S; Michel J; Schrick L; Kohl C; Brinkmann A; Pape K; Nitsche A; Schaade L
OP215255.1	OP215255.1|Germany|2022-08-01	Germany	Europe	2022	lineage_B.1	Human	Uddin S; Michel J; Schrick L; Kohl C; Brinkmann A; Pape K; Nitsche A; Schaade L
OP215256.1	OP215256.1|Germany|2022-08-01	Germany	Europe	2022	lineage_B.1	Human	Uddin S; Michel J; Schrick L; Kohl C; Brinkmann A; Pape K; Nitsche A; Schaade L
OP215257.1	OP215257.1|Germany|2022-08-01	Germany	Europe	2022	lineage_B.1	Human	Uddin S; Michel J; Schrick L; Kohl C; Brinkmann A; Pape K; Nitsche A; Schaade L
OP215258.1	OP215258.1|Germany|2022-08-01	Germany	Europe	2022	lineage_B.1	Human	Uddin S; Michel J; Schrick L; Kohl C; Brinkmann A; Pape K; Nitsche A; Schaade L
OP215259.1	OP215259.1|Germany|2022-08-01	Germany	Europe	2022	lineage_B.1	Human	Uddin S; Michel J; Schrick L; Kohl C; Brinkmann A; Pape K; Nitsche A; Schaade L
OP215260.1	OP215260.1|Germany|2022-08-01	Germany	Europe	2022	lineage_B.1	Human	Uddin S; Michel J; Schrick L; Kohl C; Brinkmann A; Pape K; Nitsche A; Schaade L
OP215261.1	OP215261.1|Germany|2022-08-01	Germany	Europe	2022	lineage_B.1	Human	Uddin S; Michel J; Schrick L; Kohl C; Brinkmann A; Pape K; Nitsche A; Schaade L
OP215262.1	OP215262.1|Germany|2022-08-01	Germany	Europe	2022	lineage_B.1	Human	Uddin S; Michel J; Schrick L; Kohl C; Brinkmann A; Pape K; Nitsche A; Schaade L
OP215263.1	OP215263.1|Germany|2022-08-01	Germany	Europe	2022	lineage_B.1	Human	Uddin S; Michel J; Schrick L; Kohl C; Brinkmann A; Pape K; Nitsche A; Schaade L
OP215264.1	OP215264.1|Germany|2022-08-01	Germany	Europe	2022	lineage_B.1	Human	Uddin S; Michel J; Schrick L; Kohl C; Brinkmann A; Pape K; Nitsche A; Schaade L
OP215265.1	OP215265.1|Germany|2022-08-01	Germany	Europe	2022	lineage_B.1	Human	Uddin S; Michel J; Schrick L; Kohl C; Brinkmann A; Pape K; Nitsche A; Schaade L
OP215266.1	OP215266.1|Germany|2022-08-01	Germany	Europe	2022	lineage_B.1	Human	Uddin S; Michel J; Schrick L; Kohl C; Brinkmann A; Pape K; Nitsche A; Schaade L
OP215268.1	OP215268.1|Germany|2022-08-01	Germany	Europe	2022	lineage_B.1	Human	Uddin S; Michel J; Schrick L; Kohl C; Brinkmann A; Pape K; Nitsche A; Schaade L
OP215269.1	OP215269.1|Germany|2022-08-01	Germany	Europe	2022	lineage_B.1	Human	Jessen H; Uddin S; Michel J; Schrick L; Kohl C; Brinkmann A; Pape K; Nitsche A; Schaade L
OP215270.1	OP215270.1|Germany|2022-08-01	Germany	Europe	2022	lineage_B.1	Human	Jessen H; Uddin S; Michel J; Schrick L; Kohl C; Brinkmann A; Pape K; Nitsche A; Schaade L
OP215271.1	OP215271.1|Germany|2022-08-01	Germany	Europe	2022	lineage_B.1	Human	Jessen H; Uddin S; Michel J; Schrick L; Kohl C; Brinkmann A; Pape K; Nitsche A; Schaade L
OP215272.1	OP215272.1|Germany|2022-08-01	Germany	Europe	2022	lineage_B.1	Human	Jessen H; Uddin S; Michel J; Schrick L; Kohl C; Brinkmann A; Pape K; Nitsche A; Schaade L
OP215273.1	OP215273.1|Germany|2022-08-01	Germany	Europe	2022	lineage_B.1	Human	Uddin S; Michel J; Schrick L; Kohl C; Brinkmann A; Pape K; Nitsche A; Schaade L
OP215274.1	OP215274.1|Germany|2022-08-01	Germany	Europe	2022	lineage_B.1	Human	Uddin S; Michel J; Schrick L; Kohl C; Brinkmann A; Pape K; Nitsche A; Schaade L
OP215275.1	OP215275.1|Germany|2022-08-01	Germany	Europe	2022	lineage_B.1	Human	Uddin S; Michel J; Schrick L; Kohl C; Brinkmann A; Pape K; Nitsche A; Schaade L
OP215276.1	OP215276.1|Germany|2022-08-01	Germany	Europe	2022	lineage_B.1	Human	Uddin S; Michel J; Schrick L; Kohl C; Brinkmann A; Pape K; Nitsche A; Schaade L
OP215277.1	OP215277.1|Germany|2022-08-01	Germany	Europe	2022	lineage_B.1	Human	Uddin S; Michel J; Schrick L; Kohl C; Brinkmann A; Pape K; Nitsche A; Schaade L
OP215278.1	OP215278.1|Germany|2022-08-01	Germany	Europe	2022	lineage_B.1	Human	Uddin S; Michel J; Schrick L; Kohl C; Brinkmann A; Pape K; Nitsche A; Schaade L
OP215279.1	OP215279.1|Germany|2022-08-01	Germany	Europe	2022	lineage_B.1	Human	Uddin S; Michel J; Schrick L; Kohl C; Brinkmann A; Pape K; Nitsche A; Schaade L
OP215280.1	OP215280.1|Germany|2022-08-01	Germany	Europe	2022	lineage_B.1	Human	Uddin S; Michel J; Schrick L; Kohl C; Brinkmann A; Pape K; Nitsche A; Schaade L
OP215281.1	OP215281.1|Germany|2022-08-01	Germany	Europe	2022	lineage_B.1	Human	Uddin S; Michel J; Schrick L; Kohl C; Brinkmann A; Pape K; Nitsche A; Schaade L
OP215282.1	OP215282.1|Germany|2022-08-01	Germany	Europe	2022	lineage_B.1	Human	Uddin S; Michel J; Schrick L; Kohl C; Brinkmann A; Pape K; Nitsche A; Schaade L
OP215283.1	OP215283.1|Germany|2022-08-01	Germany	Europe	2022	lineage_B.1	Human	Uddin S; Michel J; Schrick L; Kohl C; Brinkmann A; Pape K; Nitsche A; Schaade L
OP215284.1	OP215284.1|Germany|2022-08-01	Germany	Europe	2022	lineage_B.1	Human	Uddin S; Michel J; Schrick L; Kohl C; Brinkmann A; Pape K; Nitsche A; Schaade L
OP215285.1	OP215285.1|Germany|2022-08-01	Germany	Europe	2022	lineage_B.1	Human	Uddin S; Michel J; Schrick L; Kohl C; Brinkmann A; Pape K; Nitsche A; Schaade L
OP215286.1	OP215286.1|Germany|2022-08-01	Germany	Europe	2022	lineage_B.1	Human	Uddin S; Michel J; Schrick L; Kohl C; Brinkmann A; Pape K; Nitsche A; Schaade L
OP215287.1	OP215287.1|Germany|2022-08-01	Germany	Europe	2022	lineage_B.1	Human	Uddin S; Michel J; Schrick L; Kohl C; Brinkmann A; Pape K; Nitsche A; Schaade L
OP215288.1	OP215288.1|Germany|2022-08-01	Germany	Europe	2022	lineage_B.1	Human	Uddin S; Michel J; Schrick L; Kohl C; Brinkmann A; Pape K; Nitsche A; Schaade L
OP225960.1	OP225960.1|USA|2022-06-01	USA	NorthAmerica	2022	lineage_B.1	Human	Zhao H; Baumgartner J; Davidson W; Seabolt MH; McCollum A; Rao A; Li Y; Hughes S; Hutson C; Wilkins K; Gigante CM
OP225961.1	OP225961.1|USA|2022-06-01	USA	NorthAmerica	2022	lineage_B.1	Human	Crain J; Griffin-Thomas L; Zhao H; Davidson W; Seabolt MH; McCollum A; Rao A; Li Y; Hutson C; Wilkins K; Gigante CM
OP225962.1	OP225962.1|USA|2022-06-01	USA	NorthAmerica	2022	lineage_B.1	Human	Zhao H; Davidson W; Seabolt MH; McCollum A; Rao A; Ghinai I; Li Y; Hutson C; Kerins J; Wilkins K; Gigante CM
OP225963.1	OP225963.1|USA|2022-06-01	USA	NorthAmerica	2022	lineage_B.1	Human	Steidley B; Zhao H; Davidson W; Davizon E; Seabolt MH; McCollum A; Rao A; Li Y; Hutson C; Wilkins K; Gigante CM
OP225964.1	OP225964.1|USA|2022-06-01	USA	NorthAmerica	2022	lineage_B.1	Human	Zhao H; Davidson W; Seabolt MH; McCollum A; Rao A; Ghinai I; Li Y; Hutson C; Kerins J; Wilkins K; Gigante CM
OP225965.1	OP225965.1|USA|2022-06-01	USA	NorthAmerica	2022	lineage_B.1	Human	Mendoza R; Zhao H; Davidson W; Seabolt MH; McCollum A; Lee P; Rao A; Li Y; Hutson C; Wilkins K; Gigante CM
OP225966.1	OP225966.1|USA|2022-06-01	USA	NorthAmerica	2022	lineage_B.1	Human	Zhao H; Davidson W; Seabolt MH; McCollum A; Rao A; Ghinai I; Li Y; Hutson C; Kerins J; Wilkins K; Gigante CM
OP225968.1	OP225968.1|USA|2022-06-01	USA	NorthAmerica	2022	lineage_B.1	Human	Zhao H; Davidson W; Mangla A; Seabolt MH; McCollum A; Rao A; Li Y; Hutson C; Wilkins K; Gigante CM; Hauser JR
OP225969.1	OP225969.1|USA|2022-06-01	USA	NorthAmerica	2022	lineage_B.1	Human	Zhao H; Davidson W; Seabolt MH; McCollum A; Rao A; Ghinai I; Li Y; Hutson C; Kerins J; Wilkins K; Gigante CM
OP226139.1	OP226139.1|Canada|2022-07-11	Canada	NorthAmerica	2022	lineage_B.1	Human	Peters G; Duggan A; Kaplen B; MacKenzie K; Antonation K; Graham M; Safronetz D; Audet J; Yadav C; Hole D; Knox N; Leung A; Fernando L; Laminman V; Minion J; Go A; Jolly G; Lang A; Hagan M; Griffiths E; Domselaar GV; Haidl E; Tyler A; Chapel M
OP235282.1	OP235282.1|Australia|2022-01-01	Australia	Oceania	2022	lineage_B.1	Human	Stewart A; Sullivan M; Moore P; Schlebusch S; Arikkatt J; Galsote H; Sultana I; Pyke A; Moore F; Vlack S; Hajkowicz K; Hewitson G; Nicolosi C; Sullivan MJ; McMahon J
OP245306.1	OP245306.1|Portugal|2022-08-01	Portugal	Europe	2022	lineage_B.1	Human	Nuncio S; Isidro J; Duarte S; Mixao V; Ferreira R; Lopes de Carvalho I; Pelerito A; Borges V; Gomes JP; Vieira L; Santos D; Santos J; Nunes A; Borrego MJ; Pinto M; Cordeiro R; Sobral D
OP245307.1	OP245307.1|Portugal|2022-08-01	Portugal	Europe	2022	lineage_B.1	Human	Nuncio S; Isidro J; Duarte S; Mixao V; Ferreira R; Lopes de Carvalho I; Pelerito A; Borges V; Gomes JP; Vieira L; Santos D; Santos J; Nunes A; Borrego MJ; Pinto M; Cordeiro R; Sobral D
OP245308.1	OP245308.1|Portugal|2022-07-31	Portugal	Europe	2022	lineage_B.1	Human	Nuncio S; Isidro J; Duarte S; Mixao V; Ferreira R; Lopes de Carvalho I; Pelerito A; Borges V; Gomes JP; Vieira L; Santos D; Santos J; Nunes A; Borrego MJ; Pinto M; Cordeiro R; Sobral D
OP245309.1	OP245309.1|Portugal|2022-07-30	Portugal	Europe	2022	lineage_B.1	Human	Nuncio S; Isidro J; Duarte S; Mixao V; Ferreira R; Lopes de Carvalho I; Pelerito A; Borges V; Gomes JP; Vieira L; Santos D; Santos J; Nunes A; Borrego MJ; Pinto M; Cordeiro R; Sobral D
OP245310.2	OP245310.2|Portugal|2022-08-01	Portugal	Europe	2022	lineage_B.1	Human	Nuncio S; Isidro J; Duarte S; Mixao V; Ferreira R; Lopes de Carvalho I; Pelerito A; Borges V; Gomes JP; Vieira L; Santos D; Santos J; Nunes A; Borrego MJ; Pinto M; Cordeiro R; Sobral D
OP245311.1	OP245311.1|Portugal|2022-07-28	Portugal	Europe	2022	lineage_B.1	Human	Nuncio S; Isidro J; Duarte S; Mixao V; Ferreira R; Lopes de Carvalho I; Pelerito A; Borges V; Gomes JP; Vieira L; Santos D; Santos J; Nunes A; Borrego MJ; Pinto M; Cordeiro R; Sobral D
OP245312.1	OP245312.1|Portugal|2022-07-29	Portugal	Europe	2022	lineage_B.1	Human	Nuncio S; Isidro J; Duarte S; Mixao V; Ferreira R; Lopes de Carvalho I; Pelerito A; Borges V; Gomes JP; Vieira L; Santos D; Santos J; Nunes A; Borrego MJ; Pinto M; Cordeiro R; Sobral D
OP245313.1	OP245313.1|Portugal|2022-07-28	Portugal	Europe	2022	lineage_B.1	Human	Nuncio S; Isidro J; Duarte S; Mixao V; Ferreira R; Lopes de Carvalho I; Pelerito A; Borges V; Gomes JP; Vieira L; Santos D; Santos J; Nunes A; Borrego MJ; Pinto M; Cordeiro R; Sobral D
OP245314.1	OP245314.1|Portugal|2022-07-28	Portugal	Europe	2022	lineage_B.1	Human	Nuncio S; Isidro J; Duarte S; Mixao V; Ferreira R; Lopes de Carvalho I; Pelerito A; Borges V; Gomes JP; Vieira L; Santos D; Santos J; Nunes A; Borrego MJ; Pinto M; Cordeiro R; Sobral D
OP245315.1	OP245315.1|Portugal|2022-08-01	Portugal	Europe	2022	lineage_B.1	Human	Nuncio S; Isidro J; Duarte S; Mixao V; Ferreira R; Lopes de Carvalho I; Pelerito A; Borges V; Gomes JP; Vieira L; Santos D; Santos J; Nunes A; Borrego MJ; Pinto M; Cordeiro R; Sobral D
OP245316.1	OP245316.1|Portugal|2022-08-01	Portugal	Europe	2022	lineage_B.1	Human	Nuncio S; Isidro J; Duarte S; Mixao V; Ferreira R; Lopes de Carvalho I; Pelerito A; Borges V; Gomes JP; Vieira L; Santos D; Santos J; Nunes A; Borrego MJ; Pinto M; Cordeiro R; Sobral D
OP245317.1	OP245317.1|Portugal|2022-07-31	Portugal	Europe	2022	lineage_B.1	Human	Nuncio S; Isidro J; Duarte S; Mixao V; Ferreira R; Lopes de Carvalho I; Pelerito A; Borges V; Gomes JP; Vieira L; Santos D; Santos J; Nunes A; Borrego MJ; Pinto M; Cordeiro R; Sobral D
OP245318.1	OP245318.1|Portugal|2022-08-01	Portugal	Europe	2022	lineage_B.1	Human	Nuncio S; Isidro J; Duarte S; Mixao V; Ferreira R; Lopes de Carvalho I; Pelerito A; Borges V; Gomes JP; Vieira L; Santos D; Santos J; Nunes A; Borrego MJ; Pinto M; Cordeiro R; Sobral D
OP245319.1	OP245319.1|Portugal|2022-07-27	Portugal	Europe	2022	lineage_B.1	Human	Nuncio S; Isidro J; Duarte S; Mixao V; Ferreira R; Lopes de Carvalho I; Pelerito A; Borges V; Gomes JP; Vieira L; Santos D; Santos J; Nunes A; Borrego MJ; Pinto M; Cordeiro R; Sobral D
OP245320.1	OP245320.1|Portugal|2022-07-27	Portugal	Europe	2022	lineage_B.1	Human	Nuncio S; Isidro J; Duarte S; Mixao V; Ferreira R; Lopes de Carvalho I; Pelerito A; Borges V; Gomes JP; Vieira L; Santos D; Santos J; Nunes A; Borrego MJ; Pinto M; Cordeiro R; Sobral D
OP245321.1	OP245321.1|Portugal|2022-07-26	Portugal	Europe	2022	lineage_B.1	Human	Nuncio S; Isidro J; Duarte S; Mixao V; Ferreira R; Lopes de Carvalho I; Pelerito A; Borges V; Gomes JP; Vieira L; Santos D; Santos J; Nunes A; Borrego MJ; Pinto M; Cordeiro R; Sobral D
OP245322.1	OP245322.1|Portugal|2022-07-25	Portugal	Europe	2022	lineage_B.1	Human	Nuncio S; Isidro J; Duarte S; Mixao V; Ferreira R; Lopes de Carvalho I; Pelerito A; Borges V; Gomes JP; Vieira L; Santos D; Santos J; Nunes A; Borrego MJ; Pinto M; Cordeiro R; Sobral D
OP245323.1	OP245323.1|Portugal|2022-07-27	Portugal	Europe	2022	lineage_B.1	Human	Nuncio S; Isidro J; Duarte S; Mixao V; Ferreira R; Lopes de Carvalho I; Pelerito A; Borges V; Gomes JP; Vieira L; Santos D; Santos J; Nunes A; Borrego MJ; Pinto M; Cordeiro R; Sobral D
OP245324.1	OP245324.1|Portugal|2022-07-26	Portugal	Europe	2022	lineage_B.1	Human	Nuncio S; Isidro J; Duarte S; Mixao V; Ferreira R; Lopes de Carvalho I; Pelerito A; Borges V; Gomes JP; Vieira L; Santos D; Santos J; Nunes A; Borrego MJ; Pinto M; Cordeiro R; Sobral D
OP245325.1	OP245325.1|Portugal|2022-07-26	Portugal	Europe	2022	lineage_B.1	Human	Nuncio S; Isidro J; Duarte S; Mixao V; Ferreira R; Lopes de Carvalho I; Pelerito A; Borges V; Gomes JP; Vieira L; Santos D; Santos J; Nunes A; Borrego MJ; Pinto M; Cordeiro R; Sobral D
OP245326.1	OP245326.1|Portugal|2022-07-27	Portugal	Europe	2022	lineage_B.1	Human	Nuncio S; Isidro J; Duarte S; Mixao V; Ferreira R; Lopes de Carvalho I; Pelerito A; Borges V; Gomes JP; Vieira L; Santos D; Santos J; Nunes A; Borrego MJ; Pinto M; Cordeiro R; Sobral D
OP245327.1	OP245327.1|Portugal|2022-07-27	Portugal	Europe	2022	lineage_B.1	Human	Nuncio S; Isidro J; Duarte S; Mixao V; Ferreira R; Lopes de Carvalho I; Pelerito A; Borges V; Gomes JP; Vieira L; Santos D; Santos J; Nunes A; Borrego MJ; Pinto M; Cordeiro R; Sobral D
OP245328.1	OP245328.1|Portugal|2022-07-27	Portugal	Europe	2022	lineage_B.1	Human	Nuncio S; Isidro J; Duarte S; Mixao V; Ferreira R; Lopes de Carvalho I; Pelerito A; Borges V; Gomes JP; Vieira L; Santos D; Santos J; Nunes A; Borrego MJ; Pinto M; Cordeiro R; Sobral D
OP245329.1	OP245329.1|Portugal|2022-07-22	Portugal	Europe	2022	lineage_B.1	Human	Nuncio S; Isidro J; Duarte S; Mixao V; Ferreira R; Lopes de Carvalho I; Pelerito A; Borges V; Gomes JP; Vieira L; Santos D; Santos J; Nunes A; Borrego MJ; Pinto M; Cordeiro R; Sobral D
OP245330.1	OP245330.1|Portugal|2022-07-23	Portugal	Europe	2022	lineage_B.1	Human	Nuncio S; Isidro J; Duarte S; Mixao V; Ferreira R; Lopes de Carvalho I; Pelerito A; Borges V; Gomes JP; Vieira L; Santos D; Santos J; Nunes A; Borrego MJ; Pinto M; Cordeiro R; Sobral D
OP245331.1	OP245331.1|Portugal|2022-07-28	Portugal	Europe	2022	lineage_B.1	Human	Nuncio S; Isidro J; Duarte S; Mixao V; Ferreira R; Lopes de Carvalho I; Pelerito A; Borges V; Gomes JP; Vieira L; Santos D; Santos J; Nunes A; Borrego MJ; Pinto M; Cordeiro R; Sobral D
OP245332.1	OP245332.1|Portugal|2022-07-26	Portugal	Europe	2022	lineage_B.1	Human	Nuncio S; Isidro J; Duarte S; Mixao V; Ferreira R; Lopes de Carvalho I; Pelerito A; Borges V; Gomes JP; Vieira L; Santos D; Santos J; Nunes A; Borrego MJ; Pinto M; Cordeiro R; Sobral D
OP245333.1	OP245333.1|Portugal|2022-07-26	Portugal	Europe	2022	lineage_B.1	Human	Nuncio S; Isidro J; Duarte S; Mixao V; Ferreira R; Lopes de Carvalho I; Pelerito A; Borges V; Gomes JP; Vieira L; Santos D; Santos J; Nunes A; Borrego MJ; Pinto M; Cordeiro R; Sobral D
OP245334.1	OP245334.1|Portugal|2022-07-23	Portugal	Europe	2022	lineage_B.1	Human	Nuncio S; Isidro J; Duarte S; Mixao V; Ferreira R; Lopes de Carvalho I; Pelerito A; Borges V; Gomes JP; Vieira L; Santos D; Santos J; Nunes A; Borrego MJ; Pinto M; Cordeiro R; Sobral D
OP245335.1	OP245335.1|Portugal|2022-07-22	Portugal	Europe	2022	lineage_B.1	Human	Nuncio S; Isidro J; Duarte S; Mixao V; Ferreira R; Lopes de Carvalho I; Pelerito A; Borges V; Gomes JP; Vieira L; Santos D; Santos J; Nunes A; Borrego MJ; Pinto M; Cordeiro R; Sobral D
OP245336.1	OP245336.1|Portugal|2022-07-21	Portugal	Europe	2022	lineage_B.1	Human	Nuncio S; Isidro J; Duarte S; Mixao V; Ferreira R; Lopes de Carvalho I; Pelerito A; Borges V; Gomes JP; Vieira L; Santos D; Santos J; Nunes A; Borrego MJ; Pinto M; Cordeiro R; Sobral D
OP245337.1	OP245337.1|Portugal|2022-07-21	Portugal	Europe	2022	lineage_B.1	Human	Nuncio S; Isidro J; Duarte S; Mixao V; Ferreira R; Lopes de Carvalho I; Pelerito A; Borges V; Gomes JP; Vieira L; Santos D; Santos J; Nunes A; Borrego MJ; Pinto M; Cordeiro R; Sobral D
OP245338.1	OP245338.1|Portugal|2022-07-20	Portugal	Europe	2022	lineage_B.1	Human	Nuncio S; Isidro J; Duarte S; Mixao V; Ferreira R; Lopes de Carvalho I; Pelerito A; Borges V; Gomes JP; Vieira L; Santos D; Santos J; Nunes A; Borrego MJ; Pinto M; Cordeiro R; Sobral D
OP245339.1	OP245339.1|Portugal|2022-07-18	Portugal	Europe	2022	lineage_B.1	Human	Nuncio S; Isidro J; Duarte S; Mixao V; Ferreira R; Lopes de Carvalho I; Pelerito A; Borges V; Gomes JP; Vieira L; Santos D; Santos J; Nunes A; Borrego MJ; Pinto M; Cordeiro R; Sobral D
OP245340.1	OP245340.1|Portugal|2022-07-21	Portugal	Europe	2022	lineage_B.1	Human	Nuncio S; Isidro J; Duarte S; Mixao V; Ferreira R; Lopes de Carvalho I; Pelerito A; Borges V; Gomes JP; Vieira L; Santos D; Santos J; Nunes A; Borrego MJ; Pinto M; Cordeiro R; Sobral D
OP245341.1	OP245341.1|Portugal|2022-07-20	Portugal	Europe	2022	lineage_B.1	Human	Nuncio S; Isidro J; Duarte S; Mixao V; Ferreira R; Lopes de Carvalho I; Pelerito A; Borges V; Gomes JP; Vieira L; Santos D; Santos J; Nunes A; Borrego MJ; Pinto M; Cordeiro R; Sobral D
OP245342.1	OP245342.1|Portugal|2022-07-18	Portugal	Europe	2022	lineage_B.1	Human	Nuncio S; Isidro J; Duarte S; Mixao V; Ferreira R; Lopes de Carvalho I; Pelerito A; Borges V; Gomes JP; Vieira L; Santos D; Santos J; Nunes A; Borrego MJ; Pinto M; Cordeiro R; Sobral D
OP245343.1	OP245343.1|Portugal|2022-07-18	Portugal	Europe	2022	lineage_B.1	Human	Nuncio S; Isidro J; Duarte S; Mixao V; Ferreira R; Lopes de Carvalho I; Pelerito A; Borges V; Gomes JP; Vieira L; Santos D; Santos J; Nunes A; Borrego MJ; Pinto M; Cordeiro R; Sobral D
OP245344.2	OP245344.2|Portugal|2022-07-15	Portugal	Europe	2022	lineage_B.1	Human	Nuncio S; Isidro J; Duarte S; Mixao V; Ferreira R; Lopes de Carvalho I; Pelerito A; Borges V; Gomes JP; Vieira L; Santos D; Santos J; Nunes A; Borrego MJ; Pinto M; Cordeiro R; Sobral D
OP245345.1	OP245345.1|Portugal|2022-07-15	Portugal	Europe	2022	lineage_B.1	Human	Nuncio S; Isidro J; Duarte S; Mixao V; Ferreira R; Lopes de Carvalho I; Pelerito A; Borges V; Gomes JP; Vieira L; Santos D; Santos J; Nunes A; Borrego MJ; Pinto M; Cordeiro R; Sobral D
OP245346.1	OP245346.1|Portugal|2022-07-15	Portugal	Europe	2022	lineage_B.1	Human	Nuncio S; Isidro J; Duarte S; Mixao V; Ferreira R; Lopes de Carvalho I; Pelerito A; Borges V; Gomes JP; Vieira L; Santos D; Santos J; Nunes A; Borrego MJ; Pinto M; Cordeiro R; Sobral D
OP245347.1	OP245347.1|Portugal|2022-07-15	Portugal	Europe	2022	lineage_B.1	Human	Nuncio S; Isidro J; Duarte S; Mixao V; Ferreira R; Lopes de Carvalho I; Pelerito A; Borges V; Gomes JP; Vieira L; Santos D; Santos J; Nunes A; Borrego MJ; Pinto M; Cordeiro R; Sobral D
OP245348.1	OP245348.1|Portugal|2022-07-15	Portugal	Europe	2022	lineage_B.1	Human	Nuncio S; Isidro J; Duarte S; Mixao V; Ferreira R; Lopes de Carvalho I; Pelerito A; Borges V; Gomes JP; Vieira L; Santos D; Santos J; Nunes A; Borrego MJ; Pinto M; Cordeiro R; Sobral D
OP245349.1	OP245349.1|Portugal|2022-07-14	Portugal	Europe	2022	lineage_B.1	Human	Nuncio S; Isidro J; Duarte S; Mixao V; Ferreira R; Lopes de Carvalho I; Pelerito A; Borges V; Gomes JP; Vieira L; Santos D; Santos J; Nunes A; Borrego MJ; Pinto M; Cordeiro R; Sobral D
OP245350.1	OP245350.1|Portugal|2022-07-14	Portugal	Europe	2022	lineage_B.1	Human	Nuncio S; Isidro J; Duarte S; Mixao V; Ferreira R; Lopes de Carvalho I; Pelerito A; Borges V; Gomes JP; Vieira L; Santos D; Santos J; Nunes A; Borrego MJ; Pinto M; Cordeiro R; Sobral D
OP245351.2	OP245351.2|Portugal|2022-07-13	Portugal	Europe	2022	lineage_B.1	Human	Nuncio S; Isidro J; Duarte S; Mixao V; Ferreira R; Lopes de Carvalho I; Pelerito A; Borges V; Gomes JP; Vieira L; Santos D; Santos J; Nunes A; Borrego MJ; Pinto M; Cordeiro R; Sobral D
OP245352.2	OP245352.2|Portugal|2022-07-13	Portugal	Europe	2022	lineage_B.1	Human	Nuncio S; Isidro J; Duarte S; Mixao V; Ferreira R; Lopes de Carvalho I; Pelerito A; Borges V; Gomes JP; Vieira L; Santos D; Santos J; Nunes A; Borrego MJ; Pinto M; Cordeiro R; Sobral D
OP245353.1	OP245353.1|Portugal|2022-07-13	Portugal	Europe	2022	lineage_B.1	Human	Nuncio S; Isidro J; Duarte S; Mixao V; Ferreira R; Lopes de Carvalho I; Pelerito A; Borges V; Gomes JP; Vieira L; Santos D; Santos J; Nunes A; Borrego MJ; Pinto M; Cordeiro R; Sobral D
OP245354.1	OP245354.1|Portugal|2022-07-14	Portugal	Europe	2022	lineage_B.1	Human	Nuncio S; Isidro J; Duarte S; Mixao V; Ferreira R; Lopes de Carvalho I; Pelerito A; Borges V; Gomes JP; Vieira L; Santos D; Santos J; Nunes A; Borrego MJ; Pinto M; Cordeiro R; Sobral D
OP245355.1	OP245355.1|Portugal|2022-07-15	Portugal	Europe	2022	lineage_B.1	Human	Nuncio S; Isidro J; Duarte S; Mixao V; Ferreira R; Lopes de Carvalho I; Pelerito A; Borges V; Gomes JP; Vieira L; Santos D; Santos J; Nunes A; Borrego MJ; Pinto M; Cordeiro R; Sobral D
OP245356.1	OP245356.1|Portugal|2022-07-13	Portugal	Europe	2022	lineage_B.1	Human	Nuncio S; Isidro J; Duarte S; Mixao V; Ferreira R; Lopes de Carvalho I; Pelerito A; Borges V; Gomes JP; Vieira L; Santos D; Santos J; Nunes A; Borrego MJ; Pinto M; Cordeiro R; Sobral D
OP245357.1	OP245357.1|Portugal|2022-07-14	Portugal	Europe	2022	lineage_B.1	Human	Nuncio S; Isidro J; Duarte S; Mixao V; Ferreira R; Lopes de Carvalho I; Pelerito A; Borges V; Gomes JP; Vieira L; Santos D; Santos J; Nunes A; Borrego MJ; Pinto M; Cordeiro R; Sobral D
OP245358.1	OP245358.1|Portugal|2022-07-14	Portugal	Europe	2022	lineage_B.1	Human	Nuncio S; Isidro J; Duarte S; Mixao V; Ferreira R; Lopes de Carvalho I; Pelerito A; Borges V; Gomes JP; Vieira L; Santos D; Santos J; Nunes A; Borrego MJ; Pinto M; Cordeiro R; Sobral D
OP245359.1	OP245359.1|Portugal|2022-07-14	Portugal	Europe	2022	lineage_B.1	Human	Nuncio S; Isidro J; Duarte S; Mixao V; Ferreira R; Lopes de Carvalho I; Pelerito A; Borges V; Gomes JP; Vieira L; Santos D; Santos J; Nunes A; Borrego MJ; Pinto M; Cordeiro R; Sobral D
OP245360.1	OP245360.1|Portugal|2022-07-12	Portugal	Europe	2022	lineage_B.1	Human	Nuncio S; Isidro J; Duarte S; Mixao V; Ferreira R; Lopes de Carvalho I; Pelerito A; Borges V; Gomes JP; Vieira L; Santos D; Santos J; Nunes A; Borrego MJ; Pinto M; Cordeiro R; Sobral D
OP245361.1	OP245361.1|Portugal|2022-07-12	Portugal	Europe	2022	lineage_B.1	Human	Nuncio S; Isidro J; Duarte S; Mixao V; Ferreira R; Lopes de Carvalho I; Pelerito A; Borges V; Gomes JP; Vieira L; Santos D; Santos J; Nunes A; Borrego MJ; Pinto M; Cordeiro R; Sobral D
OP257243.1	OP257243.1|USA|2022-08-01	USA	NorthAmerica	2022	lineage_B.1	Human	Sereewit J; Greninger AL; Roychoudhury P; Xie H
OP257244.1	OP257244.1|USA|2022-08-01	USA	NorthAmerica	2022	lineage_B.1	Human	Sereewit J; Greninger AL; Roychoudhury P; Xie H
OP257245.1	OP257245.1|USA|2022-08-01	USA	NorthAmerica	2022	lineage_B.1	Human	Sereewit J; Greninger AL; Roychoudhury P; Xie H
OP257247.1	OP257247.1|USA|2022-08-01	USA	NorthAmerica	2022	lineage_B.1	Human	Sereewit J; Greninger AL; Roychoudhury P; Xie H
OP257248.1	OP257248.1|USA|2022-08-01	USA	NorthAmerica	2022	lineage_B.1	Human	Sereewit J; Greninger AL; Roychoudhury P; Xie H
OP257250.1	OP257250.1|USA|2022-08-01	USA	NorthAmerica	2022	lineage_B.1	Human	Sereewit J; Greninger AL; Roychoudhury P; Xie H
OP257251.1	OP257251.1|USA|2022-08-01	USA	NorthAmerica	2022	lineage_B.1	Human	Sereewit J; Greninger AL; Roychoudhury P; Xie H
OP257252.1	OP257252.1|USA|2022-08-01	USA	NorthAmerica	2022	lineage_B.1	Human	Sereewit J; Greninger AL; Roychoudhury P; Xie H
OP257253.1	OP257253.1|USA|2022-08-01	USA	NorthAmerica	2022	lineage_B.1	Human	Sereewit J; Greninger AL; Roychoudhury P; Xie H
OP257254.1	OP257254.1|USA|2022-08-01	USA	NorthAmerica	2022	lineage_B.1	Human	Sereewit J; Greninger AL; Roychoudhury P; Xie H
OP257255.1	OP257255.1|USA|2022-08-01	USA	NorthAmerica	2022	lineage_B.1	Human	Sereewit J; Greninger AL; Roychoudhury P; Xie H
OP257256.1	OP257256.1|USA|2022-08-01	USA	NorthAmerica	2022	lineage_B.1	Human	Sereewit J; Greninger AL; Roychoudhury P; Xie H
OP257257.1	OP257257.1|USA|2022-08-01	USA	NorthAmerica	2022	lineage_B.1	Human	Sereewit J; Greninger AL; Roychoudhury P; Xie H
OP257258.1	OP257258.1|USA|2022-08-01	USA	NorthAmerica	2022	lineage_B.1	Human	Sereewit J; Greninger AL; Roychoudhury P; Xie H
OP257260.1	OP257260.1|USA|2022-08-01	USA	NorthAmerica	2022	lineage_B.1	Human	Sereewit J; Greninger AL; Roychoudhury P; Xie H
OP257261.1	OP257261.1|USA|2022-08-01	USA	NorthAmerica	2022	lineage_B.1	Human	Sereewit J; Greninger AL; Roychoudhury P; Xie H
OP257262.1	OP257262.1|USA|2022-08-01	USA	NorthAmerica	2022	lineage_B.1	Human	Sereewit J; Greninger AL; Roychoudhury P; Xie H
OP257264.1	OP257264.1|USA|2022-08-01	USA	NorthAmerica	2022	lineage_B.1	Human	Sereewit J; Greninger AL; Roychoudhury P; Xie H
OP257265.1	OP257265.1|USA|2022-08-01	USA	NorthAmerica	2022	lineage_B.1	Human	Sereewit J; Greninger AL; Roychoudhury P; Xie H
OP257266.1	OP257266.1|USA|2022-08-01	USA	NorthAmerica	2022	lineage_B.1	Human	Sereewit J; Greninger AL; Roychoudhury P; Xie H
OP257267.1	OP257267.1|USA|2022-08-01	USA	NorthAmerica	2022	lineage_B.1	Human	Sereewit J; Greninger AL; Roychoudhury P; Xie H
OP263626.1	OP263626.1|Germany|2022-08-01	Germany	Europe	2022	lineage_B.1	Human	Uddin S; Michel J; Schrick L; Kohl C; Brinkmann A; Pape K; Nitsche A; Schaade L
OP263627.1	OP263627.1|Germany|2022-08-01	Germany	Europe	2022	lineage_B.1	Human	Uddin S; Michel J; Schrick L; Kohl C; Brinkmann A; Pape K; Nitsche A; Schaade L
OP263628.1	OP263628.1|Germany|2022-08-01	Germany	Europe	2022	lineage_B.1	Human	Uddin S; Michel J; Schrick L; Kohl C; Brinkmann A; Pape K; Nitsche A; Schaade L
OP263629.1	OP263629.1|Germany|2022-08-01	Germany	Europe	2022	lineage_B.1	Human	Uddin S; Michel J; Schrick L; Kohl C; Brinkmann A; Pape K; Nitsche A; Schaade L
OP263630.1	OP263630.1|Germany|2022-08-01	Germany	Europe	2022	lineage_B.1	Human	Uddin S; Michel J; Schrick L; Kohl C; Brinkmann A; Pape K; Nitsche A; Schaade L
OP263631.1	OP263631.1|Germany|2022-08-01	Germany	Europe	2022	lineage_B.1	Human	Uddin S; Michel J; Schrick L; Kohl C; Brinkmann A; Pape K; Nitsche A; Schaade L
OP263632.1	OP263632.1|Germany|2022-08-01	Germany	Europe	2022	lineage_B.1	Human	Uddin S; Michel J; Schrick L; Kohl C; Brinkmann A; Pape K; Nitsche A; Schaade L
OP263633.1	OP263633.1|Germany|2022-08-01	Germany	Europe	2022	lineage_B.1	Human	Uddin S; Michel J; Schrick L; Kohl C; Brinkmann A; Pape K; Nitsche A; Schaade L
OP263634.1	OP263634.1|Germany|2022-08-01	Germany	Europe	2022	lineage_B.1	Human	Uddin S; Michel J; Schrick L; Kohl C; Brinkmann A; Pape K; Nitsche A; Schaade L
OP263635.1	OP263635.1|Germany|2022-08-01	Germany	Europe	2022	lineage_B.1	Human	Uddin S; Michel J; Schrick L; Kohl C; Brinkmann A; Pape K; Nitsche A; Schaade L
OP270021.1	OP270021.1|Canada|2022-07-04	Canada	NorthAmerica	2022	lineage_B.1	Human	Peters G; Duggan A; Kaplen B; Antonation K; Charest H; Graham M; Safronetz D; Audet J; Levade I; Yadav C; Hole D; Knox N; Leung A; Fernando L; Laminman V; Go A; Jolly G; Hagan M; Fafard J; Griffiths E; Domselaar GV; Haidl E; Tyler A; Chapel M
OP270022.1	OP270022.1|Canada|2022-07-04	Canada	NorthAmerica	2022	lineage_B.1	Human	Peters G; Duggan A; Kaplen B; Antonation K; Charest H; Graham M; Safronetz D; Audet J; Levade I; Yadav C; Hole D; Knox N; Leung A; Fernando L; Laminman V; Go A; Jolly G; Hagan M; Fafard J; Griffiths E; Domselaar GV; Haidl E; Tyler A; Chapel M
OP270023.1	OP270023.1|Canada|2022-07-04	Canada	NorthAmerica	2022	lineage_B.1	Human	Peters G; Duggan A; Kaplen B; Antonation K; Charest H; Graham M; Safronetz D; Audet J; Levade I; Yadav C; Hole D; Knox N; Leung A; Fernando L; Laminman V; Go A; Jolly G; Hagan M; Fafard J; Griffiths E; Domselaar GV; Haidl E; Tyler A; Chapel M
OP270024.1	OP270024.1|Canada|2022-07-04	Canada	NorthAmerica	2022	lineage_B.1	Human	Peters G; Duggan A; Kaplen B; Antonation K; Charest H; Graham M; Safronetz D; Audet J; Levade I; Yadav C; Hole D; Knox N; Leung A; Fernando L; Laminman V; Go A; Jolly G; Hagan M; Fafard J; Griffiths E; Domselaar GV; Haidl E; Tyler A; Chapel M
OP270025.1	OP270025.1|Canada|2022-07-05	Canada	NorthAmerica	2022	lineage_B.1	Human	Peters G; Duggan A; Kaplen B; Antonation K; Charest H; Graham M; Safronetz D; Audet J; Levade I; Yadav C; Hole D; Knox N; Leung A; Fernando L; Laminman V; Go A; Jolly G; Hagan M; Fafard J; Griffiths E; Domselaar GV; Haidl E; Tyler A; Chapel M
OP270026.1	OP270026.1|Canada|2022-07-05	Canada	NorthAmerica	2022	lineage_B.1	Human	Peters G; Duggan A; Kaplen B; Antonation K; Charest H; Graham M; Safronetz D; Audet J; Levade I; Yadav C; Hole D; Knox N; Leung A; Fernando L; Laminman V; Go A; Jolly G; Hagan M; Fafard J; Griffiths E; Domselaar GV; Haidl E; Tyler A; Chapel M
OP270027.1	OP270027.1|Canada|2022-07-05	Canada	NorthAmerica	2022	lineage_B.1	Human	Peters G; Duggan A; Kaplen B; Antonation K; Charest H; Graham M; Safronetz D; Audet J; Levade I; Yadav C; Hole D; Knox N; Leung A; Fernando L; Laminman V; Go A; Jolly G; Hagan M; Fafard J; Griffiths E; Domselaar GV; Haidl E; Tyler A; Chapel M
OP270028.1	OP270028.1|Canada|2022-07-07	Canada	NorthAmerica	2022	lineage_B.1	Human	Peters G; Duggan A; Kaplen B; Antonation K; Charest H; Graham M; Safronetz D; Audet J; Levade I; Yadav C; Hole D; Knox N; Leung A; Fernando L; Laminman V; Go A; Jolly G; Hagan M; Fafard J; Griffiths E; Domselaar GV; Haidl E; Tyler A; Chapel M
OP270029.1	OP270029.1|Canada|2022-07-08	Canada	NorthAmerica	2022	lineage_B.1	Human	Peters G; Duggan A; Kaplen B; Antonation K; Charest H; Graham M; Safronetz D; Audet J; Levade I; Yadav C; Hole D; Knox N; Leung A; Fernando L; Laminman V; Go A; Jolly G; Hagan M; Fafard J; Griffiths E; Domselaar GV; Haidl E; Tyler A; Chapel M
OP270471.1	OP270471.1|Germany|2022-08-01	Germany	Europe	2022	lineage_B.1	Human	Uddin S; Michel J; Schrick L; Kohl C; Brinkmann A; Pape K; Friesen J; Nitsche A; Schaade L
OP270472.1	OP270472.1|Germany|2022-08-01	Germany	Europe	2022	lineage_B.1	Human	Uddin S; Michel J; Schrick L; Kohl C; Brinkmann A; Pape K; Friesen J; Nitsche A; Schaade L
OP270474.1	OP270474.1|Germany|2022-08-01	Germany	Europe	2022	lineage_B.1	Human	Uddin S; Michel J; Schrick L; Kohl C; Brinkmann A; Pape K; Friesen J; Nitsche A; Schaade L
OP270475.1	OP270475.1|Germany|2022-08-01	Germany	Europe	2022	lineage_B.1	Human	Uddin S; Michel J; Schrick L; Kohl C; Brinkmann A; Pape K; Friesen J; Nitsche A; Schaade L
OP270476.1	OP270476.1|Germany|2022-08-01	Germany	Europe	2022	lineage_B.1	Human	Uddin S; Michel J; Schrick L; Kohl C; Brinkmann A; Pape K; Friesen J; Nitsche A; Schaade L
OP270477.1	OP270477.1|Germany|2022-08-01	Germany	Europe	2022	lineage_B.1	Human	Uddin S; Michel J; Schrick L; Kohl C; Brinkmann A; Pape K; Friesen J; Nitsche A; Schaade L
OP279033.1	OP279033.1|Canada|2022-07-06	Canada	NorthAmerica	2022	lineage_B.1	Human	Peters G; Duggan A; Kaplen B; Antonation K; Patel SN; Graham M; Safronetz D; Olsha R; Audet J; Yadav C; Hole D; Knox N; Leung A; Fernando L; Laminman V; Marchand-Austin A; Go A; Jolly G; Hagan M; Griffiths E; Hasso M; Eshaghi A; Gubbay JB; Domselaar GV; Haidl E; Tyler A; Chapel M
OP279034.1	OP279034.1|Canada|2022-07-04	Canada	NorthAmerica	2022	lineage_B.1	Human	Peters G; Duggan A; Kaplen B; Antonation K; Patel SN; Graham M; Safronetz D; Olsha R; Audet J; Yadav C; Hole D; Knox N; Leung A; Fernando L; Laminman V; Marchand-Austin A; Go A; Jolly G; Hagan M; Griffiths E; Hasso M; Eshaghi A; Gubbay JB; Domselaar GV; Haidl E; Tyler A; Chapel M
OP279035.1	OP279035.1|Canada|2022-07-04	Canada	NorthAmerica	2022	lineage_B.1	Human	Peters G; Duggan A; Kaplen B; Antonation K; Patel SN; Graham M; Safronetz D; Olsha R; Audet J; Yadav C; Hole D; Knox N; Leung A; Fernando L; Laminman V; Marchand-Austin A; Go A; Jolly G; Hagan M; Griffiths E; Hasso M; Eshaghi A; Gubbay JB; Domselaar GV; Haidl E; Tyler A; Chapel M
OP279036.1	OP279036.1|Canada|2022-06-30	Canada	NorthAmerica	2022	lineage_B.1	Human	Peters G; Duggan A; Kaplen B; Antonation K; Patel SN; Graham M; Safronetz D; Olsha R; Audet J; Yadav C; Hole D; Knox N; Leung A; Fernando L; Laminman V; Marchand-Austin A; Go A; Jolly G; Hagan M; Griffiths E; Hasso M; Eshaghi A; Gubbay JB; Domselaar GV; Haidl E; Tyler A; Chapel M
OP279037.1	OP279037.1|Canada|2022-07-04	Canada	NorthAmerica	2022	lineage_B.1	Human	Peters G; Duggan A; Kaplen B; Antonation K; Patel SN; Graham M; Safronetz D; Olsha R; Audet J; Yadav C; Hole D; Knox N; Leung A; Fernando L; Laminman V; Marchand-Austin A; Go A; Jolly G; Hagan M; Griffiths E; Hasso M; Eshaghi A; Gubbay JB; Domselaar GV; Haidl E; Tyler A; Chapel M
OP279038.1	OP279038.1|Canada|2022-06-27	Canada	NorthAmerica	2022	lineage_B.1	Human	Peters G; Duggan A; Kaplen B; Antonation K; Patel SN; Graham M; Safronetz D; Olsha R; Audet J; Yadav C; Hole D; Knox N; Leung A; Fernando L; Laminman V; Marchand-Austin A; Go A; Jolly G; Hagan M; Griffiths E; Hasso M; Eshaghi A; Gubbay JB; Domselaar GV; Haidl E; Tyler A; Chapel M
OP279039.1	OP279039.1|Canada|2022-06-28	Canada	NorthAmerica	2022	lineage_B.1	Human	Peters G; Duggan A; Kaplen B; Antonation K; Patel SN; Graham M; Safronetz D; Olsha R; Audet J; Yadav C; Hole D; Knox N; Leung A; Fernando L; Laminman V; Marchand-Austin A; Go A; Jolly G; Hagan M; Griffiths E; Hasso M; Eshaghi A; Gubbay JB; Domselaar GV; Haidl E; Tyler A; Chapel M
OP279040.1	OP279040.1|Canada|2022-07-03	Canada	NorthAmerica	2022	lineage_B.1	Human	Peters G; Duggan A; Kaplen B; Antonation K; Patel SN; Graham M; Safronetz D; Olsha R; Audet J; Yadav C; Hole D; Knox N; Leung A; Fernando L; Laminman V; Marchand-Austin A; Go A; Jolly G; Hagan M; Griffiths E; Hasso M; Eshaghi A; Gubbay JB; Domselaar GV; Haidl E; Tyler A; Chapel M
OP279041.1	OP279041.1|Canada|2022-06-29	Canada	NorthAmerica	2022	lineage_B.1	Human	Peters G; Duggan A; Kaplen B; Antonation K; Patel SN; Graham M; Safronetz D; Olsha R; Audet J; Yadav C; Hole D; Knox N; Leung A; Fernando L; Laminman V; Marchand-Austin A; Go A; Jolly G; Hagan M; Griffiths E; Hasso M; Eshaghi A; Gubbay JB; Domselaar GV; Haidl E; Tyler A; Chapel M
OP279042.1	OP279042.1|Canada|2022-06-28	Canada	NorthAmerica	2022	lineage_B.1	Human	Peters G; Duggan A; Kaplen B; Antonation K; Patel SN; Graham M; Safronetz D; Olsha R; Audet J; Yadav C; Hole D; Knox N; Leung A; Fernando L; Laminman V; Marchand-Austin A; Go A; Jolly G; Hagan M; Griffiths E; Hasso M; Eshaghi A; Gubbay JB; Domselaar GV; Haidl E; Tyler A; Chapel M
OP279043.1	OP279043.1|Canada|2022-06-30	Canada	NorthAmerica	2022	lineage_B.1	Human	Peters G; Duggan A; Kaplen B; Antonation K; Patel SN; Graham M; Safronetz D; Olsha R; Audet J; Yadav C; Hole D; Knox N; Leung A; Fernando L; Laminman V; Marchand-Austin A; Go A; Jolly G; Hagan M; Griffiths E; Hasso M; Eshaghi A; Gubbay JB; Domselaar GV; Haidl E; Tyler A; Chapel M
OP279044.1	OP279044.1|Canada|2022-07-02	Canada	NorthAmerica	2022	lineage_B.1	Human	Peters G; Duggan A; Kaplen B; Antonation K; Patel SN; Graham M; Safronetz D; Olsha R; Audet J; Yadav C; Hole D; Knox N; Leung A; Fernando L; Laminman V; Marchand-Austin A; Go A; Jolly G; Hagan M; Griffiths E; Hasso M; Eshaghi A; Gubbay JB; Domselaar GV; Haidl E; Tyler A; Chapel M
OP279045.1	OP279045.1|Canada|2022-07-04	Canada	NorthAmerica	2022	lineage_B.1	Human	Peters G; Duggan A; Kaplen B; Antonation K; Patel SN; Graham M; Safronetz D; Olsha R; Audet J; Yadav C; Hole D; Knox N; Leung A; Fernando L; Laminman V; Marchand-Austin A; Go A; Jolly G; Hagan M; Griffiths E; Hasso M; Eshaghi A; Gubbay JB; Domselaar GV; Haidl E; Tyler A; Chapel M
OP279046.1	OP279046.1|Canada|2022-07-05	Canada	NorthAmerica	2022	lineage_B.1	Human	Peters G; Duggan A; Kaplen B; Antonation K; Patel SN; Graham M; Safronetz D; Olsha R; Audet J; Yadav C; Hole D; Knox N; Leung A; Fernando L; Laminman V; Marchand-Austin A; Go A; Jolly G; Hagan M; Griffiths E; Hasso M; Eshaghi A; Gubbay JB; Domselaar GV; Haidl E; Tyler A; Chapel M
OP279047.1	OP279047.1|Canada|2022-07-04	Canada	NorthAmerica	2022	lineage_B.1	Human	Peters G; Duggan A; Kaplen B; Antonation K; Patel SN; Graham M; Safronetz D; Olsha R; Audet J; Yadav C; Hole D; Knox N; Leung A; Fernando L; Laminman V; Marchand-Austin A; Go A; Jolly G; Hagan M; Griffiths E; Hasso M; Eshaghi A; Gubbay JB; Domselaar GV; Haidl E; Tyler A; Chapel M
OP279048.1	OP279048.1|Canada|2022-06-29	Canada	NorthAmerica	2022	lineage_B.1	Human	Peters G; Duggan A; Kaplen B; Antonation K; Patel SN; Graham M; Safronetz D; Olsha R; Audet J; Yadav C; Hole D; Knox N; Leung A; Fernando L; Laminman V; Marchand-Austin A; Go A; Jolly G; Hagan M; Griffiths E; Hasso M; Eshaghi A; Gubbay JB; Domselaar GV; Haidl E; Tyler A; Chapel M
OP279049.1	OP279049.1|Canada|2022-07-04	Canada	NorthAmerica	2022	lineage_B.1	Human	Peters G; Duggan A; Kaplen B; Antonation K; Patel SN; Graham M; Safronetz D; Olsha R; Audet J; Yadav C; Hole D; Knox N; Leung A; Fernando L; Laminman V; Marchand-Austin A; Go A; Jolly G; Hagan M; Griffiths E; Hasso M; Eshaghi A; Gubbay JB; Domselaar GV; Haidl E; Tyler A; Chapel M
OP289782.1	OP289782.1|Peru|2022-06-25	Peru	SouthAmerica	2022	lineage_B.1	Human	Barcena L; Silva I; Hurtado V; Jimenez V
OP289783.1	OP289783.1|Peru|2022-06-27	Peru	SouthAmerica	2022	lineage_B.1	Human	Barcena L; Nunez A; Mestanza O; Jimenez V; Silva I; Hurtado V; Lope P; Padilla C
OP295382.2	OP295382.2|Colombia|2022-07-21	Colombia	SouthAmerica	2022	lineage_B.1	Human	Mercado-Reyes M; Flores AC; Prieto F; Walteros D; Alvarez-Diaz DA; Martinez D; Franco-Munoz C; Ruiz-Moreno HA; Rojas-Estevez P; Laiton-Donato K; Rosales A; Gomez S
OP295383.2	OP295383.2|Colombia|2022-07-29	Colombia	SouthAmerica	2022	lineage_B.1	Human	Mercado-Reyes M; Flores AC; Prieto F; Walteros D; Alvarez-Diaz DA; Martinez D; Franco-Munoz C; Ruiz-Moreno HA; Rojas-Estevez P; Laiton-Donato K; Rosales A; Gomez S
OP303778.1	OP303778.1|USA|2022-06-01	USA	NorthAmerica	2022	lineage_B.1	Human	Mendoza R; Zhao H; Davidson W; Hetrick EE; Kovar L; Seabolt MH; McCollum A; Lee P; Rao A; Weigand MR; Wilkins K; Lee J; Howard DT; Hutson C; Li Y; Burroughs MS; Batra D; Gigante CM
OP303779.1	OP303779.1|USA|2022-06-01	USA	NorthAmerica	2022	lineage_B.1	Human	Mendoza R; Zhao H; Davidson W; Hetrick EE; Kovar L; Seabolt MH; McCollum A; Lee P; Rao A; Weigand MR; Wilkins K; Lee J; Howard DT; Hutson C; Li Y; Burroughs MS; Batra D; Gigante CM
OP303780.1	OP303780.1|USA|2022-06-01	USA	NorthAmerica	2022	lineage_B.1	Human	Mendoza R; Zhao H; Davidson W; Hetrick EE; Kovar L; Seabolt MH; McCollum A; Lee P; Rao A; Weigand MR; Wilkins K; Lee J; Howard DT; Hutson C; Li Y; Burroughs MS; Batra D; Gigante CM
OP303781.1	OP303781.1|USA|2022-06-01	USA	NorthAmerica	2022	lineage_B.1	Human	Mendoza R; Zhao H; Davidson W; Hetrick EE; Kovar L; Seabolt MH; McCollum A; Lee P; Rao A; Weigand MR; Wilkins K; Lee J; Howard DT; Hutson C; Li Y; Burroughs MS; Batra D; Gigante CM
OP303782.1	OP303782.1|USA|2022-06-01	USA	NorthAmerica	2022	lineage_B.1	Human	Zhao H; Davidson W; Hetrick EE; Kovar L; Seabolt MH; McCollum A; Rao A; Weigand MR; Ghinai I; Lee J; Howard DT; Wilkins K; Hutson C; Kerins J; Li Y; Burroughs MS; Batra D; Gigante CM
OP303783.1	OP303783.1|USA|2022-06-01	USA	NorthAmerica	2022	lineage_B.1	Human	Zhao H; Davidson W; Hetrick EE; Kovar L; Seabolt MH; McCollum A; Rao A; Weigand MR; Ghinai I; Lee J; Howard DT; Wilkins K; Hutson C; Kerins J; Li Y; Burroughs MS; Batra D; Gigante CM
OP303784.1	OP303784.1|USA|2022-06-01	USA	NorthAmerica	2022	lineage_B.1	Human	Zhao H; Davidson W; Hetrick EE; Kovar L; Seabolt MH; McCollum A; Rao A; Weigand MR; Ghinai I; Lee J; Howard DT; Wilkins K; Hutson C; Kerins J; Li Y; Burroughs MS; Batra D; Gigante CM
OP303785.1	OP303785.1|USA|2022-06-01	USA	NorthAmerica	2022	lineage_B.1	Human	Zhao H; Davidson W; Hetrick EE; Kovar L; Seabolt MH; McCollum A; Rao A; Weigand MR; Ghinai I; Lee J; Howard DT; Wilkins K; Hutson C; Kerins J; Li Y; Burroughs MS; Batra D; Gigante CM
OP303786.1	OP303786.1|USA|2022-06-01	USA	NorthAmerica	2022	lineage_B.1	Human	Zhao H; Davidson W; Hetrick EE; Kovar L; Seabolt MH; McCollum A; Rao A; Weigand MR; Ghinai I; Lee J; Howard DT; Wilkins K; Hutson C; Kerins J; Li Y; Burroughs MS; Batra D; Gigante CM
OP303787.1	OP303787.1|USA|2022-06-01	USA	NorthAmerica	2022	lineage_B.1	Human	Zhao H; Davidson W; Kubin G; Hetrick EE; Kovar L; Seabolt MH; McCollum A; Rao A; White SL; Weigand MR; Wilkins K; Lee J; Howard DT; Hutson C; Li Y; Burroughs MS; Batra D; Gigante CM
OP303788.1	OP303788.1|USA|2022-06-01	USA	NorthAmerica	2022	lineage_B.1	Human	Winter K; Zhao H; Davidson W; Hetrick EE; Kovar L; Seabolt MH; McCollum A; Arora V; Rao A; Weigand MR; Wilkins K; Lee J; Howard DT; Hutson C; Li Y; Burroughs MS; Batra D; Gigante CM
OP303789.1	OP303789.1|USA|2022-06-01	USA	NorthAmerica	2022	lineage_B.1	Human	Zhao H; Baumgartner J; Davidson W; Hetrick EE; Kovar L; Seabolt MH; McCollum A; Rao A; Weigand MR; Wilkins K; Lee J; Howard DT; Hughes S; Hutson C; Li Y; Burroughs MS; Batra D; Gigante CM
OP303790.1	OP303790.1|USA|2022-06-01	USA	NorthAmerica	2022	lineage_B.1	Human	Zhao H; Davidson W; Hetrick EE; Kovar L; Seabolt MH; McCollum A; Rao A; Weigand MR; Ghinai I; Lee J; Howard DT; Wilkins K; Hutson C; Kerins J; Li Y; Burroughs MS; Batra D; Gigante CM
OP303791.1	OP303791.1|USA|2022-06-01	USA	NorthAmerica	2022	lineage_B.1	Human	Zhao H; Iwen PC; Davidson W; Hetrick EE; Kovar L; Seabolt MH; McCollum A; Rao A; Weigand MR; Wilkins K; Lee J; Howard DT; Hutson C; Li Y; Donahue M; Burroughs MS; Batra D; Gigante CM
OP303792.1	OP303792.1|USA|2022-07-01	USA	NorthAmerica	2022	lineage_B.1	Human	Zhao H; Iwen PC; Davidson W; Hetrick EE; Kovar L; Seabolt MH; McCollum A; Rao A; Weigand MR; Wilkins K; Lee J; Howard DT; Hutson C; Li Y; Donahue M; Burroughs MS; Batra D; Gigante CM
OP303793.1	OP303793.1|USA|2022-06-01	USA	NorthAmerica	2022	lineage_B.1	Human	Zhao H; Baumgartner J; Davidson W; Hetrick EE; Kovar L; Seabolt MH; McCollum A; Rao A; Weigand MR; Wilkins K; Lee J; Howard DT; Hughes S; Hutson C; Li Y; Burroughs MS; Batra D; Gigante CM
OP303794.1	OP303794.1|USA|2022-06-01	USA	NorthAmerica	2022	lineage_B.1	Human	Zhao H; Baumgartner J; Davidson W; Hetrick EE; Kovar L; Seabolt MH; McCollum A; Rao A; Weigand MR; Wilkins K; Lee J; Howard DT; Hughes S; Hutson C; Li Y; Burroughs MS; Batra D; Gigante CM
OP303795.1	OP303795.1|USA|2022-06-01	USA	NorthAmerica	2022	lineage_B.1	Human	Salehi E; Zhao H; Lee B; Hetrick EE; Kovar L; Seabolt MH; McCollum A; Davidson W; Rao A; Weigand MR; Wilkins K; Lee J; Howard DT; Hutson C; Li Y; Burroughs MS; Batra D; Gigante CM
OP303796.1	OP303796.1|USA|2022-06-01	USA	NorthAmerica	2022	lineage_B.1	Human	Zhao H; Baumgartner J; Davidson W; Hetrick EE; Kovar L; Seabolt MH; McCollum A; Rao A; Weigand MR; Wilkins K; Lee J; Howard DT; Hughes S; Hutson C; Li Y; Burroughs MS; Batra D; Gigante CM
OP303797.1	OP303797.1|USA|2022-06-01	USA	NorthAmerica	2022	lineage_B.1	Human	Crain J; Griffin-Thomas L; Zhao H; Davidson W; Hetrick EE; Kovar L; Seabolt MH; McCollum A; Rao A; Weigand MR; Wilkins K; Lee J; Howard DT; Hutson C; Li Y; Burroughs MS; Batra D; Gigante CM
OP310038.1	OP310038.1|USA|2022-08-01	USA	NorthAmerica	2022	lineage_B.1	Human	Sereewit J; Greninger AL; Roychoudhury P; Xie H
OP310039.1	OP310039.1|USA|2022-08-01	USA	NorthAmerica	2022	lineage_B.1	Human	Sereewit J; Greninger AL; Roychoudhury P; Xie H
OP310040.1	OP310040.1|USA|2022-08-01	USA	NorthAmerica	2022	lineage_B.1	Human	Sereewit J; Greninger AL; Roychoudhury P; Xie H
OP310041.1	OP310041.1|USA|2022-08-01	USA	NorthAmerica	2022	lineage_B.1	Human	Sereewit J; Greninger AL; Roychoudhury P; Xie H
OP310042.1	OP310042.1|USA|2022-08-01	USA	NorthAmerica	2022	lineage_B.1	Human	Sereewit J; Greninger AL; Roychoudhury P; Xie H
OP310043.1	OP310043.1|USA|2022-08-01	USA	NorthAmerica	2022	lineage_B.1	Human	Sereewit J; Greninger AL; Roychoudhury P; Xie H
OP310044.1	OP310044.1|USA|2022-08-01	USA	NorthAmerica	2022	lineage_B.1	Human	Sereewit J; Greninger AL; Roychoudhury P; Xie H
OP310045.1	OP310045.1|USA|2022-08-01	USA	NorthAmerica	2022	lineage_B.1	Human	Sereewit J; Greninger AL; Roychoudhury P; Xie H
OP310046.1	OP310046.1|USA|2022-08-01	USA	NorthAmerica	2022	lineage_B.1	Human	Sereewit J; Greninger AL; Roychoudhury P; Xie H
OP310047.1	OP310047.1|USA|2022-08-01	USA	NorthAmerica	2022	lineage_B.1	Human	Sereewit J; Greninger AL; Roychoudhury P; Xie H
OP310049.1	OP310049.1|USA|2022-08-01	USA	NorthAmerica	2022	lineage_B.1	Human	Sereewit J; Greninger AL; Roychoudhury P; Xie H
OP310050.1	OP310050.1|USA|2022-08-01	USA	NorthAmerica	2022	lineage_B.1	Human	Sereewit J; Greninger AL; Roychoudhury P; Xie H
OP310051.1	OP310051.1|USA|2022-08-01	USA	NorthAmerica	2022	lineage_B.1	Human	Sereewit J; Greninger AL; Roychoudhury P; Xie H
OP310052.1	OP310052.1|USA|2022-08-01	USA	NorthAmerica	2022	lineage_B.1	Human	Sereewit J; Greninger AL; Roychoudhury P; Xie H
OP310053.1	OP310053.1|USA|2022-08-01	USA	NorthAmerica	2022	lineage_B.1	Human	Sereewit J; Greninger AL; Roychoudhury P; Xie H
OP310054.1	OP310054.1|USA|2022-08-01	USA	NorthAmerica	2022	lineage_B.1	Human	Sereewit J; Greninger AL; Roychoudhury P; Xie H
OP310055.1	OP310055.1|USA|2022-08-01	USA	NorthAmerica	2022	lineage_B.1	Human	Sereewit J; Greninger AL; Roychoudhury P; Xie H
OP310056.1	OP310056.1|USA|2022-08-01	USA	NorthAmerica	2022	lineage_B.1	Human	Sereewit J; Greninger AL; Roychoudhury P; Xie H
OP310058.1	OP310058.1|USA|2022-08-01	USA	NorthAmerica	2022	lineage_B.1	Human	Sereewit J; Greninger AL; Roychoudhury P; Xie H
OP310059.1	OP310059.1|USA|2022-08-01	USA	NorthAmerica	2022	lineage_B.1	Human	Sereewit J; Greninger AL; Roychoudhury P; Xie H
OP310060.1	OP310060.1|USA|2022-08-01	USA	NorthAmerica	2022	lineage_B.1	Human	Sereewit J; Greninger AL; Roychoudhury P; Xie H
OP310061.1	OP310061.1|USA|2022-08-01	USA	NorthAmerica	2022	lineage_B.1	Human	Sereewit J; Greninger AL; Roychoudhury P; Xie H
OP310062.1	OP310062.1|USA|2022-08-01	USA	NorthAmerica	2022	lineage_B.1	Human	Sereewit J; Greninger AL; Roychoudhury P; Xie H
OP310063.1	OP310063.1|USA|2022-08-01	USA	NorthAmerica	2022	lineage_B.1	Human	Sereewit J; Greninger AL; Roychoudhury P; Xie H
OP310064.1	OP310064.1|USA|2022-08-01	USA	NorthAmerica	2022	lineage_B.1	Human	Sereewit J; Greninger AL; Roychoudhury P; Xie H
OP310065.1	OP310065.1|USA|2022-08-01	USA	NorthAmerica	2022	lineage_B.1	Human	Sereewit J; Greninger AL; Roychoudhury P; Xie H
OP310067.1	OP310067.1|USA|2022-08-01	USA	NorthAmerica	2022	lineage_B.1	Human	Sereewit J; Greninger AL; Roychoudhury P; Xie H
OP310069.1	OP310069.1|USA|2022-08-01	USA	NorthAmerica	2022	lineage_B.1	Human	Sereewit J; Greninger AL; Roychoudhury P; Xie H
OP314957.2	OP314957.2|USA|2022-07-27	USA	NorthAmerica	2022	lineage_B.1	Human	Tegomoh B; Chapman RC; Fauver JR; Pratt CB; Warden DE; Iwen PC; Cross ST; Wiley MR; Bernhard K; McCutchen EL; Donahue M
OP314958.1	OP314958.1|USA|2022-08-01	USA	NorthAmerica	2022	lineage_B.1	Human	Tegomoh B; Chapman RC; Fauver JR; Pratt CB; Warden DE; Iwen PC; Cross ST; Wiley MR; Bernhard K; McCutchen EL; Donahue M
OP314959.2	OP314959.2|USA|2022-08-03	USA	NorthAmerica	2022	lineage_B.1	Human	Tegomoh B; Chapman RC; Fauver JR; Pratt CB; Warden DE; Iwen PC; Cross ST; Wiley MR; Bernhard K; McCutchen EL; Donahue M
OP314960.2	OP314960.2|USA|2022-08-04	USA	NorthAmerica	2022	lineage_B.1	Human	Tegomoh B; Chapman RC; Fauver JR; Pratt CB; Warden DE; Iwen PC; Cross ST; Wiley MR; Bernhard K; McCutchen EL; Donahue M
OP314961.2	OP314961.2|USA|2022-08-11	USA	NorthAmerica	2022	lineage_B.1	Human	Tegomoh B; Chapman RC; Fauver JR; Pratt CB; Warden DE; Iwen PC; Cross ST; Wiley MR; Bernhard K; McCutchen EL; Donahue M
OP320548.1	OP320548.1|Peru|2022-07-01	Peru	SouthAmerica	2022	lineage_B.1	Human	Barcena L; Jimenez V; Silva I; Hurtado V; Lope P; Arotinco G; Padilla C
OP320549.1	OP320549.1|Peru|2022-07-02	Peru	SouthAmerica	2022	lineage_B.1	Human	Barcena L; Jimenez V; Silva I; Hurtado V; Lope P; Arotinco G; Padilla C
OP320550.1	OP320550.1|Peru|2022-07-09	Peru	SouthAmerica	2022	lineage_B.1	Human	Barcena L; Jimenez V; Silva I; Hurtado V; Lope P; Arotinco G; Padilla C
OP320552.1	OP320552.1|Peru|2022-07-06	Peru	SouthAmerica	2022	lineage_B.1	Human	Barcena L; Jimenez V; Silva I; Hurtado V; Lope P; Arotinco G; Padilla C
OP320553.1	OP320553.1|Peru|2022-07-08	Peru	SouthAmerica	2022	lineage_B.1	Human	Barcena L; Jimenez V; Silva I; Hurtado V; Lope P; Arotinco G; Padilla C
OP320554.1	OP320554.1|Peru|2022-07-09	Peru	SouthAmerica	2022	lineage_B.1	Human	Barcena L; Jimenez V; Silva I; Hurtado V; Lope P; Arotinco G; Padilla C
OP324453.2	OP324453.2|Portugal|2022-07-12	Portugal	Europe	2022	lineage_B.1	Human	Nuncio S; Isidro J; Duarte S; Mixao V; Ferreira R; Lopes de Carvalho I; Pelerito A; Borges V; Gomes JP; Vieira L; Santos D; Santos J; Nunes A; Borrego MJ; Pinto M; Cordeiro R; Sobral D
OP324454.1	OP324454.1|Portugal|2022-07-11	Portugal	Europe	2022	lineage_B.1	Human	Nuncio S; Isidro J; Duarte S; Mixao V; Ferreira R; Lopes de Carvalho I; Pelerito A; Borges V; Gomes JP; Vieira L; Santos D; Santos J; Nunes A; Borrego MJ; Pinto M; Cordeiro R; Sobral D
OP324455.1	OP324455.1|Portugal|2022-07-08	Portugal	Europe	2022	lineage_B.1	Human	Nuncio S; Isidro J; Duarte S; Mixao V; Ferreira R; Lopes de Carvalho I; Pelerito A; Borges V; Gomes JP; Vieira L; Santos D; Santos J; Nunes A; Borrego MJ; Pinto M; Cordeiro R; Sobral D
OP324456.1	OP324456.1|Portugal|2022-07-08	Portugal	Europe	2022	lineage_B.1	Human	Nuncio S; Isidro J; Duarte S; Mixao V; Ferreira R; Lopes de Carvalho I; Pelerito A; Borges V; Gomes JP; Vieira L; Santos D; Santos J; Nunes A; Borrego MJ; Pinto M; Cordeiro R; Sobral D
OP324457.1	OP324457.1|Portugal|2022-07-11	Portugal	Europe	2022	lineage_B.1	Human	Nuncio S; Isidro J; Duarte S; Mixao V; Ferreira R; Lopes de Carvalho I; Pelerito A; Borges V; Gomes JP; Vieira L; Santos D; Santos J; Nunes A; Borrego MJ; Pinto M; Cordeiro R; Sobral D
OP324458.1	OP324458.1|Portugal|2022-07-08	Portugal	Europe	2022	lineage_B.1	Human	Nuncio S; Isidro J; Duarte S; Mixao V; Ferreira R; Lopes de Carvalho I; Pelerito A; Borges V; Gomes JP; Vieira L; Santos D; Santos J; Nunes A; Borrego MJ; Pinto M; Cordeiro R; Sobral D
OP324459.1	OP324459.1|Portugal|2022-07-10	Portugal	Europe	2022	lineage_B.1	Human	Nuncio S; Isidro J; Duarte S; Mixao V; Ferreira R; Lopes de Carvalho I; Pelerito A; Borges V; Gomes JP; Vieira L; Santos D; Santos J; Nunes A; Borrego MJ; Pinto M; Cordeiro R; Sobral D
OP324460.1	OP324460.1|Portugal|2022-07-11	Portugal	Europe	2022	lineage_B.1	Human	Nuncio S; Isidro J; Duarte S; Mixao V; Ferreira R; Lopes de Carvalho I; Pelerito A; Borges V; Gomes JP; Vieira L; Santos D; Santos J; Nunes A; Borrego MJ; Pinto M; Cordeiro R; Sobral D
OP324461.1	OP324461.1|Portugal|2022-07-07	Portugal	Europe	2022	lineage_B.1	Human	Nuncio S; Isidro J; Duarte S; Mixao V; Ferreira R; Lopes de Carvalho I; Pelerito A; Borges V; Gomes JP; Vieira L; Santos D; Santos J; Nunes A; Borrego MJ; Pinto M; Cordeiro R; Sobral D
OP324462.1	OP324462.1|Portugal|2022-07-07	Portugal	Europe	2022	lineage_B.1	Human	Nuncio S; Isidro J; Duarte S; Mixao V; Ferreira R; Lopes de Carvalho I; Pelerito A; Borges V; Gomes JP; Vieira L; Santos D; Santos J; Nunes A; Borrego MJ; Pinto M; Cordeiro R; Sobral D
OP324463.1	OP324463.1|Portugal|2022-07-07	Portugal	Europe	2022	lineage_B.1	Human	Nuncio S; Isidro J; Duarte S; Mixao V; Ferreira R; Lopes de Carvalho I; Pelerito A; Borges V; Gomes JP; Vieira L; Santos D; Santos J; Nunes A; Borrego MJ; Pinto M; Cordeiro R; Sobral D
OP324464.1	OP324464.1|Portugal|2022-07-07	Portugal	Europe	2022	lineage_B.1	Human	Nuncio S; Isidro J; Duarte S; Mixao V; Ferreira R; Lopes de Carvalho I; Pelerito A; Borges V; Gomes JP; Vieira L; Santos D; Santos J; Nunes A; Borrego MJ; Pinto M; Cordeiro R; Sobral D
OP324465.1	OP324465.1|Portugal|2022-07-07	Portugal	Europe	2022	lineage_B.1	Human	Nuncio S; Isidro J; Duarte S; Mixao V; Ferreira R; Lopes de Carvalho I; Pelerito A; Borges V; Gomes JP; Vieira L; Santos D; Santos J; Nunes A; Borrego MJ; Pinto M; Cordeiro R; Sobral D
OP324466.1	OP324466.1|Portugal|2022-07-06	Portugal	Europe	2022	lineage_B.1	Human	Nuncio S; Isidro J; Duarte S; Mixao V; Ferreira R; Lopes de Carvalho I; Pelerito A; Borges V; Gomes JP; Vieira L; Santos D; Santos J; Nunes A; Borrego MJ; Pinto M; Cordeiro R; Sobral D
OP324467.1	OP324467.1|Portugal|2022-07-06	Portugal	Europe	2022	lineage_B.1	Human	Nuncio S; Isidro J; Duarte S; Mixao V; Ferreira R; Lopes de Carvalho I; Pelerito A; Borges V; Gomes JP; Vieira L; Santos D; Santos J; Nunes A; Borrego MJ; Pinto M; Cordeiro R; Sobral D
OP324468.1	OP324468.1|Portugal|2022-07-06	Portugal	Europe	2022	lineage_B.1	Human	Nuncio S; Isidro J; Duarte S; Mixao V; Ferreira R; Lopes de Carvalho I; Pelerito A; Borges V; Gomes JP; Vieira L; Santos D; Santos J; Nunes A; Borrego MJ; Pinto M; Cordeiro R; Sobral D
OP324469.1	OP324469.1|Portugal|2022-07-06	Portugal	Europe	2022	lineage_B.1	Human	Nuncio S; Isidro J; Duarte S; Mixao V; Ferreira R; Lopes de Carvalho I; Pelerito A; Borges V; Gomes JP; Vieira L; Santos D; Santos J; Nunes A; Borrego MJ; Pinto M; Cordeiro R; Sobral D
OP324470.1	OP324470.1|Portugal|2022-07-06	Portugal	Europe	2022	lineage_B.1	Human	Nuncio S; Isidro J; Duarte S; Mixao V; Ferreira R; Lopes de Carvalho I; Pelerito A; Borges V; Gomes JP; Vieira L; Santos D; Santos J; Nunes A; Borrego MJ; Pinto M; Cordeiro R; Sobral D
OP324471.1	OP324471.1|Portugal|2022-07-06	Portugal	Europe	2022	lineage_B.1	Human	Nuncio S; Isidro J; Duarte S; Mixao V; Ferreira R; Lopes de Carvalho I; Pelerito A; Borges V; Gomes JP; Vieira L; Santos D; Santos J; Nunes A; Borrego MJ; Pinto M; Cordeiro R; Sobral D
OP324472.1	OP324472.1|Portugal|2022-07-06	Portugal	Europe	2022	lineage_B.1	Human	Nuncio S; Isidro J; Duarte S; Mixao V; Ferreira R; Lopes de Carvalho I; Pelerito A; Borges V; Gomes JP; Vieira L; Santos D; Santos J; Nunes A; Borrego MJ; Pinto M; Cordeiro R; Sobral D
OP324473.1	OP324473.1|Portugal|2022-07-04	Portugal	Europe	2022	lineage_B.1	Human	Nuncio S; Isidro J; Duarte S; Mixao V; Ferreira R; Lopes de Carvalho I; Pelerito A; Borges V; Gomes JP; Vieira L; Santos D; Santos J; Nunes A; Borrego MJ; Pinto M; Cordeiro R; Sobral D
OP324474.1	OP324474.1|Portugal|2022-07-05	Portugal	Europe	2022	lineage_B.1	Human	Nuncio S; Isidro J; Duarte S; Mixao V; Ferreira R; Lopes de Carvalho I; Pelerito A; Borges V; Gomes JP; Vieira L; Santos D; Santos J; Nunes A; Borrego MJ; Pinto M; Cordeiro R; Sobral D
OP324475.1	OP324475.1|Portugal|2022-07-07	Portugal	Europe	2022	lineage_B.1	Human	Nuncio S; Isidro J; Duarte S; Mixao V; Ferreira R; Lopes de Carvalho I; Pelerito A; Borges V; Gomes JP; Vieira L; Santos D; Santos J; Nunes A; Borrego MJ; Pinto M; Cordeiro R; Sobral D
OP324476.1	OP324476.1|Portugal|2022-07-05	Portugal	Europe	2022	lineage_B.1	Human	Nuncio S; Isidro J; Duarte S; Mixao V; Ferreira R; Lopes de Carvalho I; Pelerito A; Borges V; Gomes JP; Vieira L; Santos D; Santos J; Nunes A; Borrego MJ; Pinto M; Cordeiro R; Sobral D
OP324477.1	OP324477.1|Portugal|2022-07-06	Portugal	Europe	2022	lineage_B.1	Human	Nuncio S; Isidro J; Duarte S; Mixao V; Ferreira R; Lopes de Carvalho I; Pelerito A; Borges V; Gomes JP; Vieira L; Santos D; Santos J; Nunes A; Borrego MJ; Pinto M; Cordeiro R; Sobral D
OP324478.1	OP324478.1|Portugal|2022-07-05	Portugal	Europe	2022	lineage_B.1	Human	Nuncio S; Isidro J; Duarte S; Mixao V; Ferreira R; Lopes de Carvalho I; Pelerito A; Borges V; Gomes JP; Vieira L; Santos D; Santos J; Nunes A; Borrego MJ; Pinto M; Cordeiro R; Sobral D
OP324479.1	OP324479.1|Portugal|2022-06-30	Portugal	Europe	2022	lineage_B.1	Human	Nuncio S; Isidro J; Duarte S; Mixao V; Ferreira R; Lopes de Carvalho I; Pelerito A; Borges V; Gomes JP; Vieira L; Santos D; Santos J; Nunes A; Borrego MJ; Pinto M; Cordeiro R; Sobral D
OP324480.1	OP324480.1|Portugal|2022-07-05	Portugal	Europe	2022	lineage_B.1	Human	Nuncio S; Isidro J; Duarte S; Mixao V; Ferreira R; Lopes de Carvalho I; Pelerito A; Borges V; Gomes JP; Vieira L; Santos D; Santos J; Nunes A; Borrego MJ; Pinto M; Cordeiro R; Sobral D
OP324481.2	OP324481.2|Portugal|2022-07-05	Portugal	Europe	2022	lineage_B.1	Human	Nuncio S; Isidro J; Duarte S; Mixao V; Ferreira R; Lopes de Carvalho I; Pelerito A; Borges V; Gomes JP; Vieira L; Santos D; Santos J; Nunes A; Borrego MJ; Pinto M; Cordeiro R; Sobral D
OP324482.1	OP324482.1|Portugal|2022-07-05	Portugal	Europe	2022	lineage_B.1	Human	Nuncio S; Isidro J; Duarte S; Mixao V; Ferreira R; Lopes de Carvalho I; Pelerito A; Borges V; Gomes JP; Vieira L; Santos D; Santos J; Nunes A; Borrego MJ; Pinto M; Cordeiro R; Sobral D
OP324483.1	OP324483.1|Portugal|2022-07-03	Portugal	Europe	2022	lineage_B.1	Human	Nuncio S; Isidro J; Duarte S; Mixao V; Ferreira R; Lopes de Carvalho I; Pelerito A; Borges V; Gomes JP; Vieira L; Santos D; Santos J; Nunes A; Borrego MJ; Pinto M; Cordeiro R; Sobral D
OP324484.1	OP324484.1|Portugal|2022-07-03	Portugal	Europe	2022	lineage_B.1	Human	Nuncio S; Isidro J; Duarte S; Mixao V; Ferreira R; Lopes de Carvalho I; Pelerito A; Borges V; Gomes JP; Vieira L; Santos D; Santos J; Nunes A; Borrego MJ; Pinto M; Cordeiro R; Sobral D
OP324485.1	OP324485.1|Portugal|2022-07-03	Portugal	Europe	2022	lineage_B.1	Human	Nuncio S; Isidro J; Duarte S; Mixao V; Ferreira R; Lopes de Carvalho I; Pelerito A; Borges V; Gomes JP; Vieira L; Santos D; Santos J; Nunes A; Borrego MJ; Pinto M; Cordeiro R; Sobral D
OP324486.1	OP324486.1|Portugal|2022-07-02	Portugal	Europe	2022	lineage_B.1	Human	Nuncio S; Isidro J; Duarte S; Mixao V; Ferreira R; Lopes de Carvalho I; Pelerito A; Borges V; Gomes JP; Vieira L; Santos D; Santos J; Nunes A; Borrego MJ; Pinto M; Cordeiro R; Sobral D
OP324487.1	OP324487.1|Portugal|2022-06-30	Portugal	Europe	2022	lineage_B.1	Human	Nuncio S; Isidro J; Duarte S; Mixao V; Ferreira R; Lopes de Carvalho I; Pelerito A; Borges V; Gomes JP; Vieira L; Santos D; Santos J; Nunes A; Borrego MJ; Pinto M; Cordeiro R; Sobral D
OP324488.1	OP324488.1|Portugal|2022-06-30	Portugal	Europe	2022	lineage_B.1	Human	Nuncio S; Isidro J; Duarte S; Mixao V; Ferreira R; Lopes de Carvalho I; Pelerito A; Borges V; Gomes JP; Vieira L; Santos D; Santos J; Nunes A; Borrego MJ; Pinto M; Cordeiro R; Sobral D
OP324489.1	OP324489.1|Portugal|2022-06-30	Portugal	Europe	2022	lineage_B.1	Human	Nuncio S; Isidro J; Duarte S; Mixao V; Ferreira R; Lopes de Carvalho I; Pelerito A; Borges V; Gomes JP; Vieira L; Santos D; Santos J; Nunes A; Borrego MJ; Pinto M; Cordeiro R; Sobral D
OP324490.1	OP324490.1|Portugal|2022-06-29	Portugal	Europe	2022	lineage_B.1	Human	Nuncio S; Isidro J; Duarte S; Mixao V; Ferreira R; Lopes de Carvalho I; Pelerito A; Borges V; Gomes JP; Vieira L; Santos D; Santos J; Nunes A; Borrego MJ; Pinto M; Cordeiro R; Sobral D
OP324491.1	OP324491.1|Portugal|2022-07-01	Portugal	Europe	2022	lineage_B.1	Human	Nuncio S; Isidro J; Duarte S; Mixao V; Ferreira R; Lopes de Carvalho I; Pelerito A; Borges V; Gomes JP; Vieira L; Santos D; Santos J; Nunes A; Borrego MJ; Pinto M; Cordeiro R; Sobral D
OP324492.1	OP324492.1|Portugal|2022-06-30	Portugal	Europe	2022	lineage_B.1	Human	Nuncio S; Isidro J; Duarte S; Mixao V; Ferreira R; Lopes de Carvalho I; Pelerito A; Borges V; Gomes JP; Vieira L; Santos D; Santos J; Nunes A; Borrego MJ; Pinto M; Cordeiro R; Sobral D
OP324493.1	OP324493.1|Portugal|2022-06-30	Portugal	Europe	2022	lineage_B.1	Human	Nuncio S; Isidro J; Duarte S; Mixao V; Ferreira R; Lopes de Carvalho I; Pelerito A; Borges V; Gomes JP; Vieira L; Santos D; Santos J; Nunes A; Borrego MJ; Pinto M; Cordeiro R; Sobral D
OP324494.1	OP324494.1|Portugal|2022-06-30	Portugal	Europe	2022	lineage_B.1	Human	Nuncio S; Isidro J; Duarte S; Mixao V; Ferreira R; Lopes de Carvalho I; Pelerito A; Borges V; Gomes JP; Vieira L; Santos D; Santos J; Nunes A; Borrego MJ; Pinto M; Cordeiro R; Sobral D
OP324495.1	OP324495.1|Portugal|2022-06-27	Portugal	Europe	2022	lineage_B.1	Human	Nuncio S; Isidro J; Duarte S; Mixao V; Ferreira R; Lopes de Carvalho I; Pelerito A; Borges V; Gomes JP; Vieira L; Santos D; Santos J; Nunes A; Borrego MJ; Pinto M; Cordeiro R; Sobral D
OP324496.1	OP324496.1|Portugal|2022-06-28	Portugal	Europe	2022	lineage_B.1	Human	Nuncio S; Isidro J; Duarte S; Mixao V; Ferreira R; Lopes de Carvalho I; Pelerito A; Borges V; Gomes JP; Vieira L; Santos D; Santos J; Nunes A; Borrego MJ; Pinto M; Cordeiro R; Sobral D
OP324497.2	OP324497.2|Portugal|2022-06-27	Portugal	Europe	2022	lineage_B.1	Human	Nuncio S; Isidro J; Duarte S; Mixao V; Ferreira R; Lopes de Carvalho I; Pelerito A; Borges V; Gomes JP; Vieira L; Santos D; Santos J; Nunes A; Borrego MJ; Pinto M; Cordeiro R; Sobral D
OP324498.2	OP324498.2|Portugal|2022-06-28	Portugal	Europe	2022	lineage_B.1	Human	Nuncio S; Isidro J; Duarte S; Mixao V; Ferreira R; Lopes de Carvalho I; Pelerito A; Borges V; Gomes JP; Vieira L; Santos D; Santos J; Nunes A; Borrego MJ; Pinto M; Cordeiro R; Sobral D
OP324499.1	OP324499.1|Portugal|2022-06-28	Portugal	Europe	2022	lineage_B.1	Human	Nuncio S; Isidro J; Duarte S; Mixao V; Ferreira R; Lopes de Carvalho I; Pelerito A; Borges V; Gomes JP; Vieira L; Santos D; Santos J; Nunes A; Borrego MJ; Pinto M; Cordeiro R; Sobral D
OP324500.2	OP324500.2|Portugal|2022-06-28	Portugal	Europe	2022	lineage_B.1	Human	Nuncio S; Isidro J; Duarte S; Mixao V; Ferreira R; Lopes de Carvalho I; Pelerito A; Borges V; Gomes JP; Vieira L; Santos D; Santos J; Nunes A; Borrego MJ; Pinto M; Cordeiro R; Sobral D
OP324501.1	OP324501.1|Portugal|2022-06-29	Portugal	Europe	2022	lineage_B.1	Human	Nuncio S; Isidro J; Duarte S; Mixao V; Ferreira R; Lopes de Carvalho I; Pelerito A; Borges V; Gomes JP; Vieira L; Santos D; Santos J; Nunes A; Borrego MJ; Pinto M; Cordeiro R; Sobral D
OP324502.1	OP324502.1|Portugal|2022-06-28	Portugal	Europe	2022	lineage_B.1	Human	Nuncio S; Isidro J; Duarte S; Mixao V; Ferreira R; Lopes de Carvalho I; Pelerito A; Borges V; Gomes JP; Vieira L; Santos D; Santos J; Nunes A; Borrego MJ; Pinto M; Cordeiro R; Sobral D
OP324503.1	OP324503.1|Portugal|2022-06-27	Portugal	Europe	2022	lineage_B.1	Human	Nuncio S; Isidro J; Duarte S; Mixao V; Ferreira R; Lopes de Carvalho I; Pelerito A; Borges V; Gomes JP; Vieira L; Santos D; Santos J; Nunes A; Borrego MJ; Pinto M; Cordeiro R; Sobral D
OP324504.1	OP324504.1|Portugal|2022-06-28	Portugal	Europe	2022	lineage_B.1	Human	Nuncio S; Isidro J; Duarte S; Mixao V; Ferreira R; Lopes de Carvalho I; Pelerito A; Borges V; Gomes JP; Vieira L; Santos D; Santos J; Nunes A; Borrego MJ; Pinto M; Cordeiro R; Sobral D
OP324505.2	OP324505.2|Portugal|2022-06-28	Portugal	Europe	2022	lineage_B.1	Human	Nuncio S; Isidro J; Duarte S; Mixao V; Ferreira R; Lopes de Carvalho I; Pelerito A; Borges V; Gomes JP; Vieira L; Santos D; Santos J; Nunes A; Borrego MJ; Pinto M; Cordeiro R; Sobral D
OP324506.1	OP324506.1|Portugal|2022-06-29	Portugal	Europe	2022	lineage_B.1	Human	Nuncio S; Isidro J; Duarte S; Mixao V; Ferreira R; Lopes de Carvalho I; Pelerito A; Borges V; Gomes JP; Vieira L; Santos D; Santos J; Nunes A; Borrego MJ; Pinto M; Cordeiro R; Sobral D
OP324507.2	OP324507.2|Portugal|2022-06-27	Portugal	Europe	2022	lineage_B.1	Human	Nuncio S; Isidro J; Duarte S; Mixao V; Ferreira R; Lopes de Carvalho I; Pelerito A; Borges V; Gomes JP; Vieira L; Santos D; Santos J; Nunes A; Borrego MJ; Pinto M; Cordeiro R; Sobral D
OP324508.1	OP324508.1|Portugal|2022-06-28	Portugal	Europe	2022	lineage_B.1	Human	Nuncio S; Isidro J; Duarte S; Mixao V; Ferreira R; Lopes de Carvalho I; Pelerito A; Borges V; Gomes JP; Vieira L; Santos D; Santos J; Nunes A; Borrego MJ; Pinto M; Cordeiro R; Sobral D
OP324509.1	OP324509.1|Portugal|2022-06-27	Portugal	Europe	2022	lineage_B.1	Human	Nuncio S; Isidro J; Duarte S; Mixao V; Ferreira R; Lopes de Carvalho I; Pelerito A; Borges V; Gomes JP; Vieira L; Santos D; Santos J; Nunes A; Borrego MJ; Pinto M; Cordeiro R; Sobral D
OP324510.1	OP324510.1|Portugal|2022-06-28	Portugal	Europe	2022	lineage_B.1	Human	Nuncio S; Isidro J; Duarte S; Mixao V; Ferreira R; Lopes de Carvalho I; Pelerito A; Borges V; Gomes JP; Vieira L; Santos D; Santos J; Nunes A; Borrego MJ; Pinto M; Cordeiro R; Sobral D
OP324511.2	OP324511.2|Portugal|2022-06-27	Portugal	Europe	2022	lineage_B.1	Human	Nuncio S; Isidro J; Duarte S; Mixao V; Ferreira R; Lopes de Carvalho I; Pelerito A; Borges V; Gomes JP; Vieira L; Santos D; Santos J; Nunes A; Borrego MJ; Pinto M; Cordeiro R; Sobral D
OP324512.2	OP324512.2|Portugal|2022-06-27	Portugal	Europe	2022	lineage_B.1	Human	Nuncio S; Isidro J; Duarte S; Mixao V; Ferreira R; Lopes de Carvalho I; Pelerito A; Borges V; Gomes JP; Vieira L; Santos D; Santos J; Nunes A; Borrego MJ; Pinto M; Cordeiro R; Sobral D
OP324513.1	OP324513.1|Portugal|2022-06-28	Portugal	Europe	2022	lineage_B.1	Human	Nuncio S; Isidro J; Duarte S; Mixao V; Ferreira R; Lopes de Carvalho I; Pelerito A; Borges V; Gomes JP; Vieira L; Santos D; Santos J; Nunes A; Borrego MJ; Pinto M; Cordeiro R; Sobral D
OP324514.1	OP324514.1|Portugal|2022-06-23	Portugal	Europe	2022	lineage_B.1	Human	Nuncio S; Isidro J; Duarte S; Mixao V; Ferreira R; Lopes de Carvalho I; Pelerito A; Borges V; Gomes JP; Vieira L; Santos D; Santos J; Nunes A; Borrego MJ; Pinto M; Cordeiro R; Sobral D
OP324515.1	OP324515.1|Portugal|2022-06-25	Portugal	Europe	2022	lineage_B.1	Human	Nuncio S; Isidro J; Duarte S; Mixao V; Ferreira R; Lopes de Carvalho I; Pelerito A; Borges V; Gomes JP; Vieira L; Santos D; Santos J; Nunes A; Borrego MJ; Pinto M; Cordeiro R; Sobral D
OP324516.1	OP324516.1|Portugal|2022-06-27	Portugal	Europe	2022	lineage_B.1	Human	Nuncio S; Isidro J; Duarte S; Mixao V; Ferreira R; Lopes de Carvalho I; Pelerito A; Borges V; Gomes JP; Vieira L; Santos D; Santos J; Nunes A; Borrego MJ; Pinto M; Cordeiro R; Sobral D
OP324517.2	OP324517.2|Portugal|2022-06-22	Portugal	Europe	2022	lineage_B.1	Human	Nuncio S; Isidro J; Duarte S; Mixao V; Ferreira R; Lopes de Carvalho I; Pelerito A; Borges V; Gomes JP; Vieira L; Santos D; Santos J; Nunes A; Borrego MJ; Pinto M; Cordeiro R; Sobral D
OP324518.1	OP324518.1|Portugal|2022-06-24	Portugal	Europe	2022	lineage_B.1	Human	Nuncio S; Isidro J; Duarte S; Mixao V; Ferreira R; Lopes de Carvalho I; Pelerito A; Borges V; Gomes JP; Vieira L; Santos D; Santos J; Nunes A; Borrego MJ; Pinto M; Cordeiro R; Sobral D
OP324519.1	OP324519.1|Portugal|2022-06-24	Portugal	Europe	2022	lineage_B.1	Human	Nuncio S; Isidro J; Duarte S; Mixao V; Ferreira R; Lopes de Carvalho I; Pelerito A; Borges V; Gomes JP; Vieira L; Santos D; Santos J; Nunes A; Borrego MJ; Pinto M; Cordeiro R; Sobral D
OP324520.1	OP324520.1|Portugal|2022-06-25	Portugal	Europe	2022	lineage_B.1	Human	Nuncio S; Isidro J; Duarte S; Mixao V; Ferreira R; Lopes de Carvalho I; Pelerito A; Borges V; Gomes JP; Vieira L; Santos D; Santos J; Nunes A; Borrego MJ; Pinto M; Cordeiro R; Sobral D
OP324521.2	OP324521.2|Portugal|2022-06-26	Portugal	Europe	2022	lineage_B.1	Human	Nuncio S; Isidro J; Duarte S; Mixao V; Ferreira R; Lopes de Carvalho I; Pelerito A; Borges V; Gomes JP; Vieira L; Santos D; Santos J; Nunes A; Borrego MJ; Pinto M; Cordeiro R; Sobral D
OP324522.1	OP324522.1|Portugal|2022-06-20	Portugal	Europe	2022	lineage_B.1	Human	Nuncio S; Isidro J; Duarte S; Mixao V; Ferreira R; Lopes de Carvalho I; Pelerito A; Borges V; Gomes JP; Vieira L; Santos D; Santos J; Nunes A; Borrego MJ; Pinto M; Cordeiro R; Sobral D
OP324523.1	OP324523.1|Portugal|2022-06-24	Portugal	Europe	2022	lineage_B.1	Human	Nuncio S; Isidro J; Duarte S; Mixao V; Ferreira R; Lopes de Carvalho I; Pelerito A; Borges V; Gomes JP; Vieira L; Santos D; Santos J; Nunes A; Borrego MJ; Pinto M; Cordeiro R; Sobral D
OP324524.1	OP324524.1|Portugal|2022-06-24	Portugal	Europe	2022	lineage_B.1	Human	Nuncio S; Isidro J; Duarte S; Mixao V; Ferreira R; Lopes de Carvalho I; Pelerito A; Borges V; Gomes JP; Vieira L; Santos D; Santos J; Nunes A; Borrego MJ; Pinto M; Cordeiro R; Sobral D
OP324525.1	OP324525.1|Portugal|2022-06-24	Portugal	Europe	2022	lineage_B.1	Human	Nuncio S; Isidro J; Duarte S; Mixao V; Ferreira R; Lopes de Carvalho I; Pelerito A; Borges V; Gomes JP; Vieira L; Santos D; Santos J; Nunes A; Borrego MJ; Pinto M; Cordeiro R; Sobral D
OP324526.1	OP324526.1|Portugal|2022-06-24	Portugal	Europe	2022	lineage_B.1	Human	Nuncio S; Isidro J; Duarte S; Mixao V; Ferreira R; Lopes de Carvalho I; Pelerito A; Borges V; Gomes JP; Vieira L; Santos D; Santos J; Nunes A; Borrego MJ; Pinto M; Cordeiro R; Sobral D
OP324527.1	OP324527.1|Portugal|2022-06-23	Portugal	Europe	2022	lineage_B.1	Human	Nuncio S; Isidro J; Duarte S; Mixao V; Ferreira R; Lopes de Carvalho I; Pelerito A; Borges V; Gomes JP; Vieira L; Santos D; Santos J; Nunes A; Borrego MJ; Pinto M; Cordeiro R; Sobral D
OP324528.1	OP324528.1|Portugal|2022-06-23	Portugal	Europe	2022	lineage_B.1	Human	Nuncio S; Isidro J; Duarte S; Mixao V; Ferreira R; Lopes de Carvalho I; Pelerito A; Borges V; Gomes JP; Vieira L; Santos D; Santos J; Nunes A; Borrego MJ; Pinto M; Cordeiro R; Sobral D
OP324529.1	OP324529.1|Portugal|2022-06-23	Portugal	Europe	2022	lineage_B.1	Human	Nuncio S; Isidro J; Duarte S; Mixao V; Ferreira R; Lopes de Carvalho I; Pelerito A; Borges V; Gomes JP; Vieira L; Santos D; Santos J; Nunes A; Borrego MJ; Pinto M; Cordeiro R; Sobral D
OP324530.1	OP324530.1|Portugal|2022-06-23	Portugal	Europe	2022	lineage_B.1	Human	Nuncio S; Isidro J; Duarte S; Mixao V; Ferreira R; Lopes de Carvalho I; Pelerito A; Borges V; Gomes JP; Vieira L; Santos D; Santos J; Nunes A; Borrego MJ; Pinto M; Cordeiro R; Sobral D
OP324531.1	OP324531.1|Portugal|2022-06-24	Portugal	Europe	2022	lineage_B.1	Human	Nuncio S; Isidro J; Duarte S; Mixao V; Ferreira R; Lopes de Carvalho I; Pelerito A; Borges V; Gomes JP; Vieira L; Santos D; Santos J; Nunes A; Borrego MJ; Pinto M; Cordeiro R; Sobral D
OP324532.1	OP324532.1|Portugal|2022-06-24	Portugal	Europe	2022	lineage_B.1	Human	Nuncio S; Isidro J; Duarte S; Mixao V; Ferreira R; Lopes de Carvalho I; Pelerito A; Borges V; Gomes JP; Vieira L; Santos D; Santos J; Nunes A; Borrego MJ; Pinto M; Cordeiro R; Sobral D
OP324533.2	OP324533.2|Portugal|2022-06-24	Portugal	Europe	2022	lineage_B.1	Human	Nuncio S; Isidro J; Duarte S; Mixao V; Ferreira R; Lopes de Carvalho I; Pelerito A; Borges V; Gomes JP; Vieira L; Santos D; Santos J; Nunes A; Borrego MJ; Pinto M; Cordeiro R; Sobral D
OP324534.1	OP324534.1|Portugal|2022-06-23	Portugal	Europe	2022	lineage_B.1	Human	Nuncio S; Isidro J; Duarte S; Mixao V; Ferreira R; Lopes de Carvalho I; Pelerito A; Borges V; Gomes JP; Vieira L; Santos D; Santos J; Nunes A; Borrego MJ; Pinto M; Cordeiro R; Sobral D
OP324535.2	OP324535.2|Portugal|2022-06-22	Portugal	Europe	2022	lineage_B.1	Human	Nuncio S; Isidro J; Duarte S; Mixao V; Ferreira R; Lopes de Carvalho I; Pelerito A; Borges V; Gomes JP; Vieira L; Santos D; Santos J; Nunes A; Borrego MJ; Pinto M; Cordeiro R; Sobral D
OP324536.1	OP324536.1|Portugal|2022-06-22	Portugal	Europe	2022	lineage_B.1	Human	Nuncio S; Isidro J; Duarte S; Mixao V; Ferreira R; Lopes de Carvalho I; Pelerito A; Borges V; Gomes JP; Vieira L; Santos D; Santos J; Nunes A; Borrego MJ; Pinto M; Cordeiro R; Sobral D
OP324537.1	OP324537.1|Portugal|2022-06-22	Portugal	Europe	2022	lineage_B.1	Human	Nuncio S; Isidro J; Duarte S; Mixao V; Ferreira R; Lopes de Carvalho I; Pelerito A; Borges V; Gomes JP; Vieira L; Santos D; Santos J; Nunes A; Borrego MJ; Pinto M; Cordeiro R; Sobral D
OP324538.2	OP324538.2|Portugal|2022-06-22	Portugal	Europe	2022	lineage_B.1	Human	Nuncio S; Isidro J; Duarte S; Mixao V; Ferreira R; Lopes de Carvalho I; Pelerito A; Borges V; Gomes JP; Vieira L; Santos D; Santos J; Nunes A; Borrego MJ; Pinto M; Cordeiro R; Sobral D
OP324539.1	OP324539.1|Portugal|2022-06-22	Portugal	Europe	2022	lineage_B.1	Human	Nuncio S; Isidro J; Duarte S; Mixao V; Ferreira R; Lopes de Carvalho I; Pelerito A; Borges V; Gomes JP; Vieira L; Santos D; Santos J; Nunes A; Borrego MJ; Pinto M; Cordeiro R; Sobral D
OP324540.1	OP324540.1|Portugal|2022-06-21	Portugal	Europe	2022	lineage_B.1	Human	Nuncio S; Isidro J; Duarte S; Mixao V; Ferreira R; Lopes de Carvalho I; Pelerito A; Borges V; Gomes JP; Vieira L; Santos D; Santos J; Nunes A; Borrego MJ; Pinto M; Cordeiro R; Sobral D
OP324541.1	OP324541.1|Portugal|2022-06-21	Portugal	Europe	2022	lineage_B.1	Human	Nuncio S; Isidro J; Duarte S; Mixao V; Ferreira R; Lopes de Carvalho I; Pelerito A; Borges V; Gomes JP; Vieira L; Santos D; Santos J; Nunes A; Borrego MJ; Pinto M; Cordeiro R; Sobral D
OP324542.1	OP324542.1|Portugal|2022-06-20	Portugal	Europe	2022	lineage_B.1	Human	Nuncio S; Isidro J; Duarte S; Mixao V; Ferreira R; Lopes de Carvalho I; Pelerito A; Borges V; Gomes JP; Vieira L; Santos D; Santos J; Nunes A; Borrego MJ; Pinto M; Cordeiro R; Sobral D
OP324543.1	OP324543.1|Portugal|2022-06-21	Portugal	Europe	2022	lineage_B.1	Human	Nuncio S; Isidro J; Duarte S; Mixao V; Ferreira R; Lopes de Carvalho I; Pelerito A; Borges V; Gomes JP; Vieira L; Santos D; Santos J; Nunes A; Borrego MJ; Pinto M; Cordeiro R; Sobral D
OP324544.2	OP324544.2|Portugal|2022-06-22	Portugal	Europe	2022	lineage_B.1	Human	Nuncio S; Isidro J; Duarte S; Mixao V; Ferreira R; Lopes de Carvalho I; Pelerito A; Borges V; Gomes JP; Vieira L; Santos D; Santos J; Nunes A; Borrego MJ; Pinto M; Cordeiro R; Sobral D
OP324545.1	OP324545.1|Portugal|2022-06-22	Portugal	Europe	2022	lineage_B.1	Human	Nuncio S; Isidro J; Duarte S; Mixao V; Ferreira R; Lopes de Carvalho I; Pelerito A; Borges V; Gomes JP; Vieira L; Santos D; Santos J; Nunes A; Borrego MJ; Pinto M; Cordeiro R; Sobral D
OP324546.2	OP324546.2|Portugal|2022-06-21	Portugal	Europe	2022	lineage_B.1	Human	Nuncio S; Isidro J; Duarte S; Mixao V; Ferreira R; Lopes de Carvalho I; Pelerito A; Borges V; Gomes JP; Vieira L; Santos D; Santos J; Nunes A; Borrego MJ; Pinto M; Cordeiro R; Sobral D
OP326284.1	OP326284.1|Germany|2022-06-18	Germany	Europe	2022	lineage_B.1	Human	Drosten C; Jones TC; Corman VM; Schneider J
OP328307.1	OP328307.1|USA|2022-08-01	USA	NorthAmerica	2022	lineage_B.1	Human	Sereewit J; Greninger AL; Roychoudhury P; Xie H
OP328308.1	OP328308.1|USA|2022-08-01	USA	NorthAmerica	2022	lineage_B.1	Human	Sereewit J; Greninger AL; Roychoudhury P; Xie H
OP328309.1	OP328309.1|USA|2022-08-01	USA	NorthAmerica	2022	lineage_B.1	Human	Sereewit J; Greninger AL; Roychoudhury P; Xie H
OP328310.1	OP328310.1|USA|2022-08-01	USA	NorthAmerica	2022	lineage_B.1	Human	Sereewit J; Greninger AL; Roychoudhury P; Xie H
OP328311.1	OP328311.1|USA|2022-08-01	USA	NorthAmerica	2022	lineage_B.1	Human	Sereewit J; Greninger AL; Roychoudhury P; Xie H
OP328312.1	OP328312.1|USA|2022-08-01	USA	NorthAmerica	2022	lineage_B.1	Human	Sereewit J; Greninger AL; Roychoudhury P; Xie H
OP331334.1	OP331334.1|United_Kingdom|2022-06-07	United_Kingdom	Europe	2022	lineage_B.1	Human	Vipond R; Grove N; Carter DP; Chand M; Lewandowski KS; Osman KL; Pullan ST; Myers R
OP331335.1	OP331335.1|United_Kingdom|2022-06-03	UK	Europe	2022	Clade_IIb_A	Human	Vipond R; Carter DP; Chand M; Lewandowski KS; Osman KL; Pullan ST; Myers R; Groves N
OP331336.1	OP331336.1|United_Kingdom|2022-06-29	UK	Europe	2022	Clade_IIb_A	Human	Vipond R; Carter DP; Chand M; Lewandowski KS; Osman KL; Pullan ST; Myers R; Groves N
OP331337.1	OP331337.1|United_Kingdom|2022-06-29	United_Kingdom	Europe	2022	lineage_B.1	Human	Vipond R; Carter DP; Chand M; Lewandowski KS; Osman KL; Pullan ST; Myers R; Groves N
OP331338.1	OP331338.1|United_Kingdom|2022-07-04	United_Kingdom	Europe	2022	lineage_B.1	Human	Vipond R; Carter DP; Chand M; Lewandowski KS; Osman KL; Pullan ST; Myers R; Groves N
OP339846.1	OP339846.1|Germany|2022-08-01	Germany	Europe	2022	lineage_B.1	Human	Uddin S; Michel J; Schrick L; Kohl C; Brinkmann A; Pape K; Nitsche A; Schaade L
OP339847.1	OP339847.1|Germany|2022-08-01	Germany	Europe	2022	lineage_B.1	Human	Uddin S; Michel J; Schrick L; Kohl C; Brinkmann A; Pape K; Nitsche A; Schaade L
OP339848.1	OP339848.1|Germany|2022-08-01	Germany	Europe	2022	lineage_B.1	Human	Uddin S; Michel J; Schrick L; Kohl C; Brinkmann A; Pape K; Nitsche A; Schaade L
OP339849.1	OP339849.1|Germany|2022-08-01	Germany	Europe	2022	lineage_B.1	Human	Uddin S; Michel J; Schrick L; Kohl C; Brinkmann A; Pape K; Nitsche A; Schaade L
OP339850.1	OP339850.1|Germany|2022-08-01	Germany	Europe	2022	lineage_B.1	Human	Uddin S; Michel J; Schrick L; Kohl C; Brinkmann A; Pape K; Nitsche A; Schaade L
OP339851.1	OP339851.1|Germany|2022-08-01	Germany	Europe	2022	lineage_B.1	Human	Uddin S; Michel J; Schrick L; Kohl C; Brinkmann A; Pape K; Nitsche A; Schaade L
OP339853.1	OP339853.1|Germany|2022-08-01	Germany	Europe	2022	lineage_B.1	Human	Uddin S; Michel J; Schrick L; Kohl C; Brinkmann A; Pape K; Nitsche A; Schaade L
OP339854.1	OP339854.1|Germany|2022-08-01	Germany	Europe	2022	lineage_B.1	Human	Uddin S; Michel J; Schrick L; Kohl C; Brinkmann A; Pape K; Nitsche A; Schaade L
OP339855.1	OP339855.1|Germany|2022-08-01	Germany	Europe	2022	lineage_B.1	Human	Uddin S; Michel J; Schrick L; Kohl C; Brinkmann A; Pape K; Nitsche A; Schaade L
OP339856.1	OP339856.1|Germany|2022-08-01	Germany	Europe	2022	lineage_B.1	Human	Uddin S; Michel J; Schrick L; Kohl C; Brinkmann A; Pape K; Nitsche A; Schaade L
OP341487.1	OP341487.1|Netherlands|2022-08-05	Netherlands	Europe	2022	lineage_B.1	Human	Welkers M; Ooijevaar R; de Regt M; Wagemakers A; Jonges M
OP351278.2	OP351278.2|USA|2022-06-14	USA	NorthAmerica	2022	lineage_B.1	Human	Chapman RC; Fauver JR; O'Dell JX; Mannell M; Cross ST; Wiley MR; Bernhard K; McCutchen EL
OP351279.2	OP351279.2|USA|2022-07-13	USA	NorthAmerica	2022	lineage_B.1	Human	Chapman RC; Fauver JR; O'Dell JX; Mannell M; Cross ST; Wiley MR; Bernhard K; McCutchen EL
OP351280.2	OP351280.2|USA|2022-07-19	USA	NorthAmerica	2022	lineage_B.1	Human	Chapman RC; Fauver JR; O'Dell JX; Mannell M; Cross ST; Wiley MR; Bernhard K; McCutchen EL
OP351281.2	OP351281.2|USA|2022-07-22	USA	NorthAmerica	2022	lineage_B.1	Human	Chapman RC; Fauver JR; O'Dell JX; Mannell M; Cross ST; Wiley MR; Bernhard K; McCutchen EL
OP351282.2	OP351282.2|USA|2022-07-19	USA	NorthAmerica	2022	lineage_B.1	Human	Chapman RC; Fauver JR; O'Dell JX; Mannell M; Cross ST; Wiley MR; Bernhard K; McCutchen EL
OP351283.2	OP351283.2|USA|2022-07-22	USA	NorthAmerica	2022	lineage_B.1	Human	Chapman RC; Fauver JR; O'Dell JX; Mannell M; Cross ST; Wiley MR; Bernhard K; McCutchen EL
OP351284.2	OP351284.2|USA|2022-07-22	USA	NorthAmerica	2022	lineage_B.1	Human	Chapman RC; Fauver JR; O'Dell JX; Mannell M; Cross ST; Wiley MR; Bernhard K; McCutchen EL
OP351285.2	OP351285.2|USA|2022-07-27	USA	NorthAmerica	2022	lineage_B.1	Human	Chapman RC; Fauver JR; O'Dell JX; Mannell M; Cross ST; Wiley MR; Bernhard K; McCutchen EL
OP351286.2	OP351286.2|USA|2022-08-08	USA	NorthAmerica	2022	lineage_B.1	Human	Chapman RC; Fauver JR; O'Dell JX; Mannell M; Cross ST; Wiley MR; Bernhard K; McCutchen EL
OP351287.2	OP351287.2|USA|2022-08-11	USA	NorthAmerica	2022	lineage_B.1	Human	Chapman RC; Fauver JR; O'Dell JX; Mannell M; Cross ST; Wiley MR; Bernhard K; McCutchen EL
OP355562.1	OP355562.1|Germany|2022-08-01	Germany	Europe	2022	lineage_B.1	Human	Uddin S; Michel J; Schrick L; Kohl C; Brinkmann A; Pape K; Nitsche A; Schaade L
OP355563.1	OP355563.1|Germany|2022-08-01	Germany	Europe	2022	lineage_B.1	Human	Uddin S; Michel J; Schrick L; Kohl C; Brinkmann A; Pape K; Nitsche A; Schaade L
OP355564.1	OP355564.1|Germany|2022-08-01	Germany	Europe	2022	lineage_B.1	Human	Uddin S; Michel J; Schrick L; Kohl C; Brinkmann A; Pape K; Nitsche A; Schaade L
OP355565.1	OP355565.1|Germany|2022-08-01	Germany	Europe	2022	lineage_B.1	Human	Uddin S; Michel J; Schrick L; Kohl C; Brinkmann A; Pape K; Nitsche A; Schaade L
OP355566.1	OP355566.1|Germany|2022-08-01	Germany	Europe	2022	lineage_B.1	Human	Uddin S; Michel J; Schrick L; Kohl C; Brinkmann A; Pape K; Nitsche A; Schaade L
OP355567.1	OP355567.1|Germany|2022-08-01	Germany	Europe	2022	lineage_B.1	Human	Uddin S; Michel J; Schrick L; Kohl C; Brinkmann A; Pape K; Nitsche A; Schaade L
OP355568.1	OP355568.1|Germany|2022-08-01	Germany	Europe	2022	lineage_B.1	Human	Uddin S; Michel J; Schrick L; Kohl C; Brinkmann A; Pape K; Nitsche A; Schaade L
OP355569.1	OP355569.1|Germany|2022-08-01	Germany	Europe	2022	lineage_B.1	Human	Uddin S; Michel J; Schrick L; Kohl C; Brinkmann A; Pape K; Nitsche A; Schaade L
OP355570.1	OP355570.1|Germany|2022-08-01	Germany	Europe	2022	lineage_B.1	Human	Uddin S; Michel J; Schrick L; Kohl C; Brinkmann A; Pape K; Nitsche A; Schaade L
OP355571.1	OP355571.1|Germany|2022-08-01	Germany	Europe	2022	lineage_B.1	Human	Uddin S; Michel J; Schrick L; Kohl C; Brinkmann A; Pape K; Nitsche A; Schaade L
OP355572.1	OP355572.1|Germany|2022-08-01	Germany	Europe	2022	lineage_B.1	Human	Uddin S; Michel J; Schrick L; Kohl C; Brinkmann A; Pape K; Nitsche A; Schaade L
OP355573.1	OP355573.1|Germany|2022-08-01	Germany	Europe	2022	lineage_B.1	Human	Uddin S; Michel J; Schrick L; Kohl C; Brinkmann A; Pape K; Nitsche A; Schaade L
OP355574.1	OP355574.1|Germany|2022-08-01	Germany	Europe	2022	lineage_B.1	Human	Uddin S; Michel J; Schrick L; Kohl C; Brinkmann A; Pape K; Nitsche A; Schaade L
OP355575.1	OP355575.1|Germany|2022-08-01	Germany	Europe	2022	lineage_B.1	Human	Uddin S; Michel J; Schrick L; Kohl C; Brinkmann A; Pape K; Nitsche A; Schaade L
OP355576.1	OP355576.1|Germany|2022-08-01	Germany	Europe	2022	lineage_B.1	Human	Uddin S; Michel J; Schrick L; Kohl C; Brinkmann A; Pape K; Nitsche A; Schaade L
OP355577.1	OP355577.1|Germany|2022-08-01	Germany	Europe	2022	lineage_B.1	Human	Uddin S; Michel J; Schrick L; Kohl C; Brinkmann A; Pape K; Nitsche A; Schaade L
OP355578.1	OP355578.1|Germany|2022-08-01	Germany	Europe	2022	lineage_B.1	Human	Uddin S; Michel J; Schrick L; Kohl C; Brinkmann A; Pape K; Nitsche A; Schaade L
OP355579.1	OP355579.1|Germany|2022-08-01	Germany	Europe	2022	lineage_B.1	Human	Uddin S; Michel J; Schrick L; Kohl C; Brinkmann A; Pape K; Nitsche A; Schaade L
OP355580.1	OP355580.1|Germany|2022-08-01	Germany	Europe	2022	lineage_B.1	Human	Uddin S; Michel J; Schrick L; Kohl C; Brinkmann A; Pape K; Nitsche A; Schaade L
OP355581.1	OP355581.1|Germany|2022-08-01	Germany	Europe	2022	lineage_B.1	Human	Uddin S; Michel J; Schrick L; Kohl C; Brinkmann A; Pape K; Nitsche A; Schaade L
OP355582.1	OP355582.1|Germany|2022-08-01	Germany	Europe	2022	lineage_B.1	Human	Uddin S; Michel J; Schrick L; Kohl C; Brinkmann A; Pape K; Nitsche A; Schaade L
OP358276.1	OP358276.1|Italy|2022-08-09	Italy	Europe	2022	lineage_B.1	Human	Tramuto F
OP373386.1	OP373386.1|Germany|2022-09-01	Germany	Europe	2022	lineage_B.1	Human	Uddin S; Michel J; Schrick L; Kohl C; Brinkmann A; Pape K; Nitsche A; Schaade L
OP373387.1	OP373387.1|Germany|2022-09-01	Germany	Europe	2022	lineage_B.1	Human	Uddin S; Michel J; Schrick L; Kohl C; Brinkmann A; Pape K; Nitsche A; Schaade L
OP373388.1	OP373388.1|Germany|2022-09-01	Germany	Europe	2022	lineage_B.1	Human	Uddin S; Michel J; Schrick L; Kohl C; Brinkmann A; Pape K; Nitsche A; Schaade L
OP373389.1	OP373389.1|Germany|2022-09-01	Germany	Europe	2022	lineage_B.1	Human	Uddin S; Michel J; Schrick L; Kohl C; Brinkmann A; Pape K; Nitsche A; Schaade L
OP373390.1	OP373390.1|Germany|2022-09-01	Germany	Europe	2022	lineage_B.1	Human	Uddin S; Michel J; Schrick L; Kohl C; Brinkmann A; Pape K; Nitsche A; Schaade L
OP373391.1	OP373391.1|Germany|2022-09-01	Germany	Europe	2022	lineage_B.1	Human	Uddin S; Michel J; Schrick L; Kohl C; Brinkmann A; Pape K; Nitsche A; Schaade L
OP373392.1	OP373392.1|Germany|2022-09-01	Germany	Europe	2022	lineage_B.1	Human	Uddin S; Michel J; Schrick L; Kohl C; Brinkmann A; Pape K; Nitsche A; Schaade L
OP378693.1	OP378693.1|USA|2022-06-01	USA	NorthAmerica	2022	lineage_B.1	Human	Zhao H; Davidson W; Hetrick EE; Kovar L; Seabolt MH; McCollum A; Mangla A; Rao A; Burroughs M; Weigand MR; Li Y; Lee J; Howard DT; Hutson C; Wilkins K; Batra D; Gigante CM; Hauser JR
OP378694.1	OP378694.1|USA|2022-06-01	USA	NorthAmerica	2022	lineage_B.1	Human	Zhao H; Davidson W; Hetrick EE; Kovar L; Seabolt MH; McCollum A; Parrott T; Rao A; Burroughs M; Weigand MR; Li Y; Lee J; Howard DT; Hutson C; Pavlick J; Wilkins K; Batra D; Gigante CM
OP378695.1	OP378695.1|USA|2022-06-01	USA	NorthAmerica	2022	lineage_B.1	Human	Zhao H; Davidson W; Hetrick EE; Kovar L; Seabolt MH; McCollum A; Mangla A; Rao A; Burroughs M; Weigand MR; Li Y; Lee J; Howard DT; Hutson C; Wilkins K; Batra D; Gigante CM; Hauser JR
OP378696.1	OP378696.1|USA|2022-06-01	USA	NorthAmerica	2022	lineage_B.1	Human	Zhao H; Davidson W; Hetrick EE; Kovar L; Seabolt MH; McCollum A; Mangla A; Rao A; Burroughs M; Weigand MR; Li Y; Lee J; Howard DT; Hutson C; Wilkins K; Batra D; Gigante CM; Hauser JR
OP378697.1	OP378697.1|USA|2022-07-01	USA	NorthAmerica	2022	lineage_B.1	Human	Zhao H; Davidson W; Hetrick EE; Kovar L; Seabolt MH; McCollum A; Parrott T; Rao A; Burroughs M; Weigand MR; Li Y; Lee J; Howard DT; Hutson C; Pavlick J; Wilkins K; Batra D; Gigante CM
OP378698.1	OP378698.1|USA|2022-06-01	USA	NorthAmerica	2022	lineage_B.1	Human	Zhao H; Davidson W; Hetrick EE; Kovar L; Seabolt MH; McCollum A; Parrott T; Rao A; Burroughs M; Weigand MR; Li Y; Lee J; Howard DT; Hutson C; Pavlick J; Wilkins K; Batra D; Gigante CM
OP378699.1	OP378699.1|USA|2022-07-01	USA	NorthAmerica	2022	lineage_B.1	Human	Zhao H; Davidson W; Hetrick EE; Kovar L; Seabolt MH; McCollum A; Parrott T; Rao A; Burroughs M; Weigand MR; Li Y; Lee J; Howard DT; Hutson C; Pavlick J; Wilkins K; Batra D; Gigante CM
OP378700.1	OP378700.1|USA|2022-07-01	USA	NorthAmerica	2022	lineage_B.1	Human	Zhao H; Davidson W; Hetrick EE; Kovar L; Seabolt MH; McCollum A; Parrott T; Rao A; Burroughs M; Weigand MR; Li Y; Lee J; Howard DT; Hutson C; Pavlick J; Wilkins K; Batra D; Gigante CM
OP378701.1	OP378701.1|USA|2022-06-01	USA	NorthAmerica	2022	lineage_B.1	Human	Zhao H; Baumgartner J; Davidson W; Hetrick EE; Kovar L; Seabolt MH; McCollum A; Rao A; Burroughs M; Weigand MR; Li Y; Lee J; Howard DT; Hughes S; Hutson C; Wilkins K; Batra D; Gigante CM
OP378702.1	OP378702.1|USA|2022-06-01	USA	NorthAmerica	2022	lineage_B.1	Human	Johnson S; Zhao H; Davidson W; Hetrick EE; Kovar L; Seabolt MH; McCollum A; Riner D; Rao A; Burroughs M; Weigand MR; Li Y; Lee J; Howard DT; Hutson C; Wilkins K; Batra D; Gigante CM
OP378703.1	OP378703.1|USA|2022-06-01	USA	NorthAmerica	2022	lineage_B.1	Human	Zhao H; Davidson W; Hetrick EE; Manuzak A; Kovar L; Seabolt MH; McCollum A; Rao A; Burroughs M; Gose R; Weigand MR; Li Y; Lee J; Howard DT; Hutson C; Wilkins K; Batra D; Gigante CM
OP378704.1	OP378704.1|USA|2022-06-01	USA	NorthAmerica	2022	lineage_B.1	Human	Zhao H; Davidson W; Kubin G; Hetrick EE; Kovar L; Seabolt MH; McCollum A; Rao A; Burroughs M; White SL; Weigand MR; Li Y; Lee J; Howard DT; Hutson C; Wilkins K; Batra D; Gigante CM
OP378705.1	OP378705.1|USA|2022-06-01	USA	NorthAmerica	2022	lineage_B.1	Human	Zhao H; Davidson W; Kubin G; Hetrick EE; Kovar L; Seabolt MH; McCollum A; Rao A; Burroughs M; White SL; Weigand MR; Li Y; Lee J; Howard DT; Hutson C; Wilkins K; Batra D; Gigante CM
OP378706.1	OP378706.1|USA|2022-06-01	USA	NorthAmerica	2022	lineage_B.1	Human	Zhao H; Davidson W; Hetrick EE; Kovar L; Seabolt MH; McCollum A; Rao A; Burroughs M; Weigand MR; Ghinai I; Lee J; Howard DT; Hutson C; Li Y; Kerins J; Wilkins K; Batra D; Gigante CM
OP378707.1	OP378707.1|USA|2022-06-01	USA	NorthAmerica	2022	lineage_B.1	Human	Crain J; Griffin-Thomas L; Zhao H; Davidson W; Hetrick EE; Kovar L; Seabolt MH; McCollum A; Rao A; Burroughs M; Weigand MR; Li Y; Lee J; Howard DT; Hutson C; Wilkins K; Batra D; Gigante CM
OP378708.1	OP378708.1|USA|2022-06-01	USA	NorthAmerica	2022	lineage_B.1	Human	Crain J; Griffin-Thomas L; Zhao H; Davidson W; Hetrick EE; Kovar L; Seabolt MH; McCollum A; Rao A; Burroughs M; Weigand MR; Li Y; Lee J; Howard DT; Hutson C; Wilkins K; Batra D; Gigante CM
OP378710.1	OP378710.1|USA|2022-06-01	USA	NorthAmerica	2022	lineage_B.1	Human	Crain J; Griffin-Thomas L; Zhao H; Davidson W; Hetrick EE; Kovar L; Seabolt MH; McCollum A; Rao A; Burroughs M; Weigand MR; Li Y; Lee J; Howard DT; Hutson C; Wilkins K; Batra D; Gigante CM
OP378711.1	OP378711.1|USA|2022-06-01	USA	NorthAmerica	2022	lineage_B.1	Human	Crain J; Griffin-Thomas L; Zhao H; Davidson W; Hetrick EE; Kovar L; Seabolt MH; McCollum A; Rao A; Burroughs M; Weigand MR; Li Y; Lee J; Howard DT; Hutson C; Wilkins K; Batra D; Gigante CM
OP381201.2	OP381201.2|USA|2022-07-25	USA	NorthAmerica	2022	lineage_B.1	Human	Ceniseros A
OP381202.2	OP381202.2|USA|2022-07-25	USA	NorthAmerica	2022	lineage_B.1	Human	Ceniseros A
OP381203.2	OP381203.2|USA|2022-07-26	USA	NorthAmerica	2022	lineage_B.1	Human	Ceniseros A
OP381204.2	OP381204.2|USA|2022-07-28	USA	NorthAmerica	2022	lineage_B.1	Human	Ceniseros A
OP381205.2	OP381205.2|USA|2022-07-29	USA	NorthAmerica	2022	lineage_B.1	Human	Ceniseros A
OP381206.2	OP381206.2|USA|2022-08-03	USA	NorthAmerica	2022	lineage_B.1	Human	Ceniseros A
OP381207.2	OP381207.2|USA|2022-08-05	USA	NorthAmerica	2022	lineage_B.1	Human	Ceniseros A
OP381208.2	OP381208.2|USA|2022-08-07	USA	NorthAmerica	2022	lineage_B.1	Human	Ceniseros A
OP381209.2	OP381209.2|USA|2022-08-08	USA	NorthAmerica	2022	lineage_B.1	Human	Ceniseros A
OP382478.1	OP382478.1|France|2022-06-13	France	Europe	2022	lineage_B.1	Human	Colson P
OP382479.1	OP382479.1|France|2022-07-01	France	Europe	2022	lineage_B.1	Human	Colson P
OP382480.1	OP382480.1|France|2022-07-04	France	Europe	2022	lineage_B.1	Human	Colson P
OP382481.1	OP382481.1|France|2022-07-04	France	Europe	2022	lineage_B.1	Human	Colson P
OP382482.1	OP382482.1|France|2022-07-04	France	Europe	2022	lineage_B.1	Human	Colson P
OP382483.1	OP382483.1|France|2022-07-04	France	Europe	2022	lineage_B.1	Human	Colson P
OP382484.1	OP382484.1|France|2022-07-06	France	Europe	2022	lineage_B.1	Human	Colson P
OP382485.1	OP382485.1|France|2022-07-05	France	Europe	2022	lineage_B.1	Human	Colson P
OP382486.1	OP382486.1|France|2022-07-07	France	Europe	2022	lineage_B.1	Human	Colson P
OP382487.1	OP382487.1|France|2022-07-18	France	Europe	2022	lineage_B.1	Human	Colson P
OP382488.1	OP382488.1|France|2022-07-19	France	Europe	2022	lineage_B.1	Human	Colson P
OP382489.1	OP382489.1|France|2022-07-19	France	Europe	2022	lineage_B.1	Human	Colson P
OP382490.1	OP382490.1|France|2022-07-20	France	Europe	2022	lineage_B.1	Human	Colson P
OP382491.1	OP382491.1|France|2022-07-22	France	Europe	2022	lineage_B.1	Human	Colson P
OP382492.1	OP382492.1|France|2022-07-22	France	Europe	2022	lineage_B.1	Human	Colson P
OP382493.1	OP382493.1|France|2022-07-22	France	Europe	2022	lineage_B.1	Human	Colson P
OP382494.1	OP382494.1|France|2022-07-22	France	Europe	2022	lineage_B.1	Human	Colson P
OP382495.1	OP382495.1|France|2022-07-22	France	Europe	2022	lineage_B.1	Human	Colson P
OP390175.1	OP390175.1|Colombia|2022-08-02	Colombia	SouthAmerica	2022	lineage_B.1	Human	Mercado-Reyes M; Gomez-Camargo D; Ruiz-Moreno H; Torres-Pacheco J; Fernandez-Ruiz M; Franco-Munoz C; Laiton-Donato K; Loyola S
OP390176.1	OP390176.1|Colombia|2022-08-12	Colombia	SouthAmerica	2022	lineage_B.1	Human	Mercado-Reyes M; Gomez-Camargo D; Ruiz-Moreno H; Torres-Pacheco J; Fernandez-Ruiz M; Franco-Munoz C; Laiton-Donato K; Loyola S
OP390177.1	OP390177.1|Colombia|2022-08-13	Colombia	SouthAmerica	2022	lineage_B.1	Human	Mercado-Reyes M; Gomez-Camargo D; Ruiz-Moreno H; Torres-Pacheco J; Fernandez-Ruiz M; Franco-Munoz C; Laiton-Donato K; Loyola S
OP390178.1	OP390178.1|Colombia|2022-08-20	Colombia	SouthAmerica	2022	lineage_B.1	Human	Mercado-Reyes M; Gomez-Camargo D; Ruiz-Moreno H; Torres-Pacheco J; Fernandez-Ruiz M; Franco-Munoz C; Laiton-Donato K; Loyola S
OP390179.1	OP390179.1|Colombia|2022-08-24	Colombia	SouthAmerica	2022	lineage_B.1	Human	Mercado-Reyes M; Gomez-Camargo D; Ruiz-Moreno H; Torres-Pacheco J; Fernandez-Ruiz M; Franco-Munoz C; Laiton-Donato K; Loyola S
OP390186.1	OP390186.1|United_Kingdom|2022-06-20	United_Kingdom	Europe	2022	lineage_B.1	Human	Dewar R; Parker A; Mathers K; McHugh MP; Kenicer J; Cotton S; Maloney D; Wild J; Templeton KE
OP390187.1	OP390187.1|United_Kingdom|2022-06-20	United_Kingdom	Europe	2022	lineage_B.1	Human	Dewar R; Parker A; Mathers K; McHugh MP; Kenicer J; Cotton S; Maloney D; Wild J; Templeton KE
OP390188.1	OP390188.1|United_Kingdom|2022-06-20	United_Kingdom	Europe	2022	lineage_B.1	Human	Dewar R; Parker A; Mathers K; McHugh MP; Kenicer J; Cotton S; Maloney D; Wild J; Templeton KE
OP390189.1	OP390189.1|United_Kingdom|2022-06-21	United_Kingdom	Europe	2022	lineage_B.1	Human	Dewar R; Parker A; Mathers K; McHugh MP; Kenicer J; Cotton S; Maloney D; Wild J; Templeton KE
OP390190.1	OP390190.1|United_Kingdom|2022-06-21	United_Kingdom	Europe	2022	lineage_B.1	Human	Dewar R; Parker A; Mathers K; McHugh MP; Kenicer J; Cotton S; Maloney D; Wild J; Templeton KE
OP390191.1	OP390191.1|United_Kingdom|2022-06-24	United_Kingdom	Europe	2022	lineage_B.1	Human	Dewar R; Parker A; Mathers K; McHugh MP; Kenicer J; Cotton S; Maloney D; Wild J; Templeton KE
OP390192.1	OP390192.1|United_Kingdom|2022-06-24	United_Kingdom	Europe	2022	lineage_B.1	Human	Dewar R; Parker A; Mathers K; McHugh MP; Kenicer J; Cotton S; Maloney D; Wild J; Templeton KE
OP390193.1	OP390193.1|United_Kingdom|2022-06-24	United_Kingdom	Europe	2022	lineage_B.1	Human	Dewar R; Parker A; Mathers K; McHugh MP; Kenicer J; Cotton S; Maloney D; Wild J; Templeton KE
OP390194.1	OP390194.1|United_Kingdom|2022-07-01	United_Kingdom	Europe	2022	lineage_B.1	Human	Dewar R; Parker A; Mathers K; McHugh MP; Kenicer J; Cotton S; Maloney D; Wild J; Templeton KE
OP390195.1	OP390195.1|United_Kingdom|2022-07-07	United_Kingdom	Europe	2022	lineage_B.1	Human	Dewar R; Parker A; Mathers K; McHugh MP; Kenicer J; Cotton S; Maloney D; Wild J; Templeton KE
OP390196.1	OP390196.1|United_Kingdom|2022-07-08	United_Kingdom	Europe	2022	lineage_B.1	Human	Dewar R; Parker A; Mathers K; McHugh MP; Kenicer J; Cotton S; Maloney D; Wild J; Templeton KE
OP390197.1	OP390197.1|United_Kingdom|2022-07-11	United_Kingdom	Europe	2022	lineage_B.1	Human	Dewar R; Parker A; Mathers K; McHugh MP; Kenicer J; Cotton S; Maloney D; Wild J; Templeton KE
OP390198.1	OP390198.1|United_Kingdom|2022-07-14	United_Kingdom	Europe	2022	lineage_B.1	Human	Dewar R; Parker A; Mathers K; McHugh MP; Kenicer J; Cotton S; Maloney D; Wild J; Templeton KE
OP390199.1	OP390199.1|United_Kingdom|2022-07-14	United_Kingdom	Europe	2022	lineage_B.1	Human	Dewar R; Parker A; Mathers K; McHugh MP; Kenicer J; Cotton S; Maloney D; Wild J; Templeton KE
OP390200.1	OP390200.1|United_Kingdom|2022-07-15	United_Kingdom	Europe	2022	lineage_B.1	Human	Dewar R; Parker A; Mathers K; McHugh MP; Kenicer J; Cotton S; Maloney D; Wild J; Templeton KE
OP390201.1	OP390201.1|United_Kingdom|2022-07-16	United_Kingdom	Europe	2022	lineage_B.1	Human	Dewar R; Parker A; Mathers K; McHugh MP; Kenicer J; Cotton S; Maloney D; Wild J; Templeton KE
OP390202.1	OP390202.1|United_Kingdom|2022-07-17	United_Kingdom	Europe	2022	lineage_B.1	Human	Dewar R; Parker A; Mathers K; McHugh MP; Kenicer J; Cotton S; Maloney D; Wild J; Templeton KE
OP390203.1	OP390203.1|United_Kingdom|2022-07-15	United_Kingdom	Europe	2022	lineage_B.1	Human	Dewar R; Parker A; Mathers K; McHugh MP; Kenicer J; Cotton S; Maloney D; Wild J; Templeton KE
OP390204.1	OP390204.1|United_Kingdom|2022-07-20	United_Kingdom	Europe	2022	lineage_B.1	Human	Dewar R; Parker A; Mathers K; McHugh MP; Kenicer J; Cotton S; Maloney D; Wild J; Templeton KE
OP390205.1	OP390205.1|United_Kingdom|2022-07-26	United_Kingdom	Europe	2022	lineage_B.1	Human	Dewar R; Parker A; Mathers K; McHugh MP; Kenicer J; Cotton S; Maloney D; Wild J; Templeton KE
OP390206.1	OP390206.1|United_Kingdom|2022-07-27	United_Kingdom	Europe	2022	lineage_B.1	Human	Dewar R; Parker A; Mathers K; McHugh MP; Kenicer J; Cotton S; Maloney D; Wild J; Templeton KE
OP390207.1	OP390207.1|United_Kingdom|2022-06-20	United_Kingdom	Europe	2022	lineage_B.1	Human	Dewar R; Parker A; Mathers K; McHugh MP; Kenicer J; Cotton S; Maloney D; Wild J; Templeton KE
OP390208.1	OP390208.1|United_Kingdom|2022-06-20	United_Kingdom	Europe	2022	lineage_B.1	Human	Dewar R; Parker A; Mathers K; McHugh MP; Kenicer J; Cotton S; Maloney D; Wild J; Templeton KE
OP390209.1	OP390209.1|United_Kingdom|2022-06-21	United_Kingdom	Europe	2022	lineage_B.1	Human	Dewar R; Parker A; Mathers K; McHugh MP; Kenicer J; Cotton S; Maloney D; Wild J; Templeton KE
OP390210.1	OP390210.1|United_Kingdom|2022-06-24	United_Kingdom	Europe	2022	lineage_B.1	Human	Dewar R; Parker A; Mathers K; McHugh MP; Kenicer J; Cotton S; Maloney D; Wild J; Templeton KE
OP390211.1	OP390211.1|United_Kingdom|2022-06-24	United_Kingdom	Europe	2022	lineage_B.1	Human	Dewar R; Parker A; Mathers K; McHugh MP; Kenicer J; Cotton S; Maloney D; Wild J; Templeton KE
OP390212.1	OP390212.1|United_Kingdom|2022-06-24	United_Kingdom	Europe	2022	lineage_B.1	Human	Dewar R; Parker A; Mathers K; McHugh MP; Kenicer J; Cotton S; Maloney D; Wild J; Templeton KE
OP390213.1	OP390213.1|United_Kingdom|2022-07-01	United_Kingdom	Europe	2022	lineage_B.1	Human	Dewar R; Parker A; Mathers K; McHugh MP; Kenicer J; Cotton S; Maloney D; Wild J; Templeton KE
OP390214.1	OP390214.1|United_Kingdom|2022-07-07	United_Kingdom	Europe	2022	lineage_B.1	Human	Dewar R; Parker A; Mathers K; McHugh MP; Kenicer J; Cotton S; Maloney D; Wild J; Templeton KE
OP390215.1	OP390215.1|United_Kingdom|2022-07-08	United_Kingdom	Europe	2022	lineage_B.1	Human	Dewar R; Parker A; Mathers K; McHugh MP; Kenicer J; Cotton S; Maloney D; Wild J; Templeton KE
OP390216.1	OP390216.1|United_Kingdom|2022-07-11	United_Kingdom	Europe	2022	lineage_B.1	Human	Dewar R; Parker A; Mathers K; McHugh MP; Kenicer J; Cotton S; Maloney D; Wild J; Templeton KE
OP390217.1	OP390217.1|United_Kingdom|2022-07-14	United_Kingdom	Europe	2022	lineage_B.1	Human	Dewar R; Parker A; Mathers K; McHugh MP; Kenicer J; Cotton S; Maloney D; Wild J; Templeton KE
OP390218.1	OP390218.1|United_Kingdom|2022-07-14	United_Kingdom	Europe	2022	lineage_B.1	Human	Dewar R; Parker A; Mathers K; McHugh MP; Kenicer J; Cotton S; Maloney D; Wild J; Templeton KE
OP390219.1	OP390219.1|United_Kingdom|2022-07-15	United_Kingdom	Europe	2022	lineage_B.1	Human	Dewar R; Parker A; Mathers K; McHugh MP; Kenicer J; Cotton S; Maloney D; Wild J; Templeton KE
OP390220.1	OP390220.1|United_Kingdom|2022-07-16	United_Kingdom	Europe	2022	lineage_B.1	Human	Dewar R; Parker A; Mathers K; McHugh MP; Kenicer J; Cotton S; Maloney D; Wild J; Templeton KE
OP390221.1	OP390221.1|United_Kingdom|2022-07-17	United_Kingdom	Europe	2022	lineage_B.1	Human	Dewar R; Parker A; Mathers K; McHugh MP; Kenicer J; Cotton S; Maloney D; Wild J; Templeton KE
OP390222.1	OP390222.1|United_Kingdom|2022-07-20	United_Kingdom	Europe	2022	lineage_B.1	Human	Dewar R; Parker A; Mathers K; McHugh MP; Kenicer J; Cotton S; Maloney D; Wild J; Templeton KE
OP390223.1	OP390223.1|United_Kingdom|2022-07-26	United_Kingdom	Europe	2022	lineage_B.1	Human	Dewar R; Parker A; Mathers K; McHugh MP; Kenicer J; Cotton S; Maloney D; Wild J; Templeton KE
OP390224.1	OP390224.1|United_Kingdom|2022-07-27	United_Kingdom	Europe	2022	lineage_B.1	Human	Dewar R; Parker A; Mathers K; McHugh MP; Kenicer J; Cotton S; Maloney D; Wild J; Templeton KE
OP392531.1	OP392531.1|USA|2022-07-01	USA	NorthAmerica	2022	lineage_B.1	Human	Sereewit J; Greninger AL; Roychoudhury P; Xie H
OP392532.1	OP392532.1|USA|2022-08-01	USA	NorthAmerica	2022	lineage_B.1	Human	Sereewit J; Greninger AL; Roychoudhury P; Xie H
OP392533.1	OP392533.1|USA|2022-08-01	USA	NorthAmerica	2022	lineage_B.1	Human	Sereewit J; Greninger AL; Roychoudhury P; Xie H
OP392534.1	OP392534.1|USA|2022-08-01	USA	NorthAmerica	2022	lineage_B.1	Human	Sereewit J; Greninger AL; Roychoudhury P; Xie H
OP392535.1	OP392535.1|USA|2022-08-01	USA	NorthAmerica	2022	lineage_B.1	Human	Sereewit J; Greninger AL; Roychoudhury P; Xie H
OP392536.1	OP392536.1|USA|2022-08-01	USA	NorthAmerica	2022	lineage_B.1	Human	Sereewit J; Greninger AL; Roychoudhury P; Xie H
OP392537.1	OP392537.1|USA|2022-08-01	USA	NorthAmerica	2022	lineage_B.1	Human	Sereewit J; Greninger AL; Roychoudhury P; Xie H
OP392538.1	OP392538.1|USA|2022-08-01	USA	NorthAmerica	2022	lineage_B.1	Human	Sereewit J; Greninger AL; Roychoudhury P; Xie H
OP392539.1	OP392539.1|USA|2022-08-01	USA	NorthAmerica	2022	lineage_B.1	Human	Sereewit J; Greninger AL; Roychoudhury P; Xie H
OP392540.1	OP392540.1|USA|2022-08-01	USA	NorthAmerica	2022	lineage_B.1	Human	Sereewit J; Greninger AL; Roychoudhury P; Xie H
OP392541.1	OP392541.1|USA|2022-08-01	USA	NorthAmerica	2022	lineage_B.1	Human	Sereewit J; Greninger AL; Roychoudhury P; Xie H
OP392542.1	OP392542.1|USA|2022-08-01	USA	NorthAmerica	2022	lineage_B.1	Human	Sereewit J; Greninger AL; Roychoudhury P; Xie H
OP392543.1	OP392543.1|USA|2022-08-01	USA	NorthAmerica	2022	lineage_B.1	Human	Sereewit J; Greninger AL; Roychoudhury P; Xie H
OP392544.1	OP392544.1|USA|2022-08-01	USA	NorthAmerica	2022	lineage_B.1	Human	Sereewit J; Greninger AL; Roychoudhury P; Xie H
OP392545.1	OP392545.1|USA|2022-08-01	USA	NorthAmerica	2022	lineage_B.1	Human	Sereewit J; Greninger AL; Roychoudhury P; Xie H
OP392546.1	OP392546.1|USA|2022-08-01	USA	NorthAmerica	2022	lineage_B.1	Human	Sereewit J; Greninger AL; Roychoudhury P; Xie H
OP392547.1	OP392547.1|USA|2022-08-01	USA	NorthAmerica	2022	lineage_B.1	Human	Sereewit J; Greninger AL; Roychoudhury P; Xie H
OP392548.1	OP392548.1|USA|2022-08-01	USA	NorthAmerica	2022	lineage_B.1	Human	Sereewit J; Greninger AL; Roychoudhury P; Xie H
OP392549.1	OP392549.1|USA|2022-08-01	USA	NorthAmerica	2022	lineage_B.1	Human	Sereewit J; Greninger AL; Roychoudhury P; Xie H
OP392550.1	OP392550.1|USA|2022-08-01	USA	NorthAmerica	2022	lineage_B.1	Human	Sereewit J; Greninger AL; Roychoudhury P; Xie H
OP392551.1	OP392551.1|USA|2022-08-01	USA	NorthAmerica	2022	lineage_B.1	Human	Sereewit J; Greninger AL; Roychoudhury P; Xie H
OP392552.1	OP392552.1|USA|2022-08-01	USA	NorthAmerica	2022	lineage_B.1	Human	Sereewit J; Greninger AL; Roychoudhury P; Xie H
OP392553.1	OP392553.1|USA|2022-08-01	USA	NorthAmerica	2022	lineage_B.1	Human	Sereewit J; Greninger AL; Roychoudhury P; Xie H
OP394229.1	OP394229.1|United_Kingdom|2022-05-14	United_Kingdom	Europe	2022	lineage_B.1	Human	Drinkwater E; Vipond R; Carter D; Chand M; Lewandowski KS; Easterbrook L; Osman KL; Pullan ST; Burton J; Myers R; Groves N
OP413713.1	OP413713.1|United_Kingdom|2022-07-01	United_Kingdom	Europe	2022	lineage_B.1	Human	Vipond R; Carter DP; Chand M; Lewandowski KS; Osman KL; Pullan ST; Myers R; Groves N
OP413714.1	OP413714.1|United_Kingdom|2022-08-01	United_Kingdom	Europe	2022	lineage_B.1	Human	Vipond R; Carter DP; Chand M; Lewandowski KS; Osman KL; Pullan ST; Myers R; Groves N
OP413715.1	OP413715.1|United_Kingdom|2022-08-01	United_Kingdom	Europe	2022	lineage_B.1	Human	Vipond R; Carter DP; Chand M; Lewandowski KS; Osman KL; Pullan ST; Myers R; Groves N
OP413716.1	OP413716.1|United_Kingdom|2022-08-01	United_Kingdom	Europe	2022	lineage_B.1	Human	Vipond R; Carter DP; Chand M; Lewandowski KS; Osman KL; Pullan ST; Myers R; Groves N
OP413717.1	OP413717.1|United_Kingdom|2022-08-01	United_Kingdom	Europe	2022	lineage_B.1	Human	Vipond R; Carter DP; Chand M; Lewandowski KS; Osman KL; Pullan ST; Myers R; Groves N
OP413718.1	OP413718.1|United_Kingdom|2022-08-01	UK	Europe	2022	Clade_IIb_A	Human	Vipond R; Carter DP; Chand M; Lewandowski KS; Osman KL; Pullan ST; Myers R; Groves N
OP414283.1	OP414283.1|Portugal|2022-06-21	Portugal	Europe	2022	lineage_B.1	Human	Nuncio S; Isidro J; Duarte S; Mixao V; Ferreira R; Lopes de Carvalho I; Pelerito A; Borges V; Gomes JP; Vieira L; Santos D; Santos J; Nunes A; Borrego MJ; Pinto M; Cordeiro R; Sobral D
OP414284.1	OP414284.1|Portugal|2022-06-21	Portugal	Europe	2022	lineage_B.1	Human	Nuncio S; Isidro J; Duarte S; Mixao V; Ferreira R; Lopes de Carvalho I; Pelerito A; Borges V; Gomes JP; Vieira L; Santos D; Santos J; Nunes A; Borrego MJ; Pinto M; Cordeiro R; Sobral D
OP414285.2	OP414285.2|Portugal|2022-06-21	Portugal	Europe	2022	lineage_B.1	Human	Nuncio S; Isidro J; Duarte S; Mixao V; Ferreira R; Lopes de Carvalho I; Pelerito A; Borges V; Gomes JP; Vieira L; Santos D; Santos J; Nunes A; Borrego MJ; Pinto M; Cordeiro R; Sobral D
OP414286.1	OP414286.1|Portugal|2022-06-21	Portugal	Europe	2022	lineage_B.1	Human	Nuncio S; Isidro J; Duarte S; Mixao V; Ferreira R; Lopes de Carvalho I; Pelerito A; Borges V; Gomes JP; Vieira L; Santos D; Santos J; Nunes A; Borrego MJ; Pinto M; Cordeiro R; Sobral D
OP414287.2	OP414287.2|Portugal|2022-06-21	Portugal	Europe	2022	lineage_B.1	Human	Nuncio S; Isidro J; Duarte S; Mixao V; Ferreira R; Lopes de Carvalho I; Pelerito A; Borges V; Gomes JP; Vieira L; Santos D; Santos J; Nunes A; Borrego MJ; Pinto M; Cordeiro R; Sobral D
OP414288.1	OP414288.1|Portugal|2022-06-21	Portugal	Europe	2022	lineage_B.1	Human	Nuncio S; Isidro J; Duarte S; Mixao V; Ferreira R; Lopes de Carvalho I; Pelerito A; Borges V; Gomes JP; Vieira L; Santos D; Santos J; Nunes A; Borrego MJ; Pinto M; Cordeiro R; Sobral D
OP414289.1	OP414289.1|Portugal|2022-06-20	Portugal	Europe	2022	lineage_B.1	Human	Nuncio S; Isidro J; Duarte S; Mixao V; Ferreira R; Lopes de Carvalho I; Pelerito A; Borges V; Gomes JP; Vieira L; Santos D; Santos J; Nunes A; Borrego MJ; Pinto M; Cordeiro R; Sobral D
OP414290.1	OP414290.1|Portugal|2022-06-20	Portugal	Europe	2022	lineage_B.1	Human	Nuncio S; Isidro J; Duarte S; Mixao V; Ferreira R; Lopes de Carvalho I; Pelerito A; Borges V; Gomes JP; Vieira L; Santos D; Santos J; Nunes A; Borrego MJ; Pinto M; Cordeiro R; Sobral D
OP414291.1	OP414291.1|Portugal|2022-06-20	Portugal	Europe	2022	lineage_B.1	Human	Nuncio S; Isidro J; Duarte S; Mixao V; Ferreira R; Lopes de Carvalho I; Pelerito A; Borges V; Gomes JP; Vieira L; Santos D; Santos J; Nunes A; Borrego MJ; Pinto M; Cordeiro R; Sobral D
OP414292.2	OP414292.2|Portugal|2022-06-21	Portugal	Europe	2022	lineage_B.1	Human	Nuncio S; Isidro J; Duarte S; Mixao V; Ferreira R; Lopes de Carvalho I; Pelerito A; Borges V; Gomes JP; Vieira L; Santos D; Santos J; Nunes A; Borrego MJ; Pinto M; Cordeiro R; Sobral D
OP414293.2	OP414293.2|Portugal|2022-06-21	Portugal	Europe	2022	lineage_B.1	Human	Nuncio S; Isidro J; Duarte S; Mixao V; Ferreira R; Lopes de Carvalho I; Pelerito A; Borges V; Gomes JP; Vieira L; Santos D; Santos J; Nunes A; Borrego MJ; Pinto M; Cordeiro R; Sobral D
OP414294.2	OP414294.2|Portugal|2022-06-21	Portugal	Europe	2022	lineage_B.1	Human	Nuncio S; Isidro J; Duarte S; Mixao V; Ferreira R; Lopes de Carvalho I; Pelerito A; Borges V; Gomes JP; Vieira L; Santos D; Santos J; Nunes A; Borrego MJ; Pinto M; Cordeiro R; Sobral D
OP414295.1	OP414295.1|Portugal|2022-06-19	Portugal	Europe	2022	lineage_B.1	Human	Nuncio S; Isidro J; Duarte S; Mixao V; Ferreira R; Lopes de Carvalho I; Pelerito A; Borges V; Gomes JP; Vieira L; Santos D; Santos J; Nunes A; Borrego MJ; Pinto M; Cordeiro R; Sobral D
OP414296.2	OP414296.2|Portugal|2022-06-18	Portugal	Europe	2022	lineage_B.1	Human	Nuncio S; Isidro J; Duarte S; Mixao V; Ferreira R; Lopes de Carvalho I; Pelerito A; Borges V; Gomes JP; Vieira L; Santos D; Santos J; Nunes A; Borrego MJ; Pinto M; Cordeiro R; Sobral D
OP414297.1	OP414297.1|Portugal|2022-06-19	Portugal	Europe	2022	lineage_B.1	Human	Nuncio S; Isidro J; Duarte S; Mixao V; Ferreira R; Lopes de Carvalho I; Pelerito A; Borges V; Gomes JP; Vieira L; Santos D; Santos J; Nunes A; Borrego MJ; Pinto M; Cordeiro R; Sobral D
OP414298.1	OP414298.1|Portugal|2022-06-18	Portugal	Europe	2022	lineage_B.1	Human	Nuncio S; Isidro J; Duarte S; Mixao V; Ferreira R; Lopes de Carvalho I; Pelerito A; Borges V; Gomes JP; Vieira L; Santos D; Santos J; Nunes A; Borrego MJ; Pinto M; Cordeiro R; Sobral D
OP414299.1	OP414299.1|Portugal|2022-06-19	Portugal	Europe	2022	lineage_B.1	Human	Nuncio S; Isidro J; Duarte S; Mixao V; Ferreira R; Lopes de Carvalho I; Pelerito A; Borges V; Gomes JP; Vieira L; Santos D; Santos J; Nunes A; Borrego MJ; Pinto M; Cordeiro R; Sobral D
OP414300.1	OP414300.1|Portugal|2022-06-19	Portugal	Europe	2022	lineage_B.1	Human	Nuncio S; Isidro J; Duarte S; Mixao V; Ferreira R; Lopes de Carvalho I; Pelerito A; Borges V; Gomes JP; Vieira L; Santos D; Santos J; Nunes A; Borrego MJ; Pinto M; Cordeiro R; Sobral D
OP414301.1	OP414301.1|Portugal|2022-06-19	Portugal	Europe	2022	lineage_B.1	Human	Nuncio S; Isidro J; Duarte S; Mixao V; Ferreira R; Lopes de Carvalho I; Pelerito A; Borges V; Gomes JP; Vieira L; Santos D; Santos J; Nunes A; Borrego MJ; Pinto M; Cordeiro R; Sobral D
OP414302.1	OP414302.1|Portugal|2022-06-17	Portugal	Europe	2022	lineage_B.1	Human	Nuncio S; Isidro J; Duarte S; Mixao V; Ferreira R; Lopes de Carvalho I; Pelerito A; Borges V; Gomes JP; Vieira L; Santos D; Santos J; Nunes A; Borrego MJ; Pinto M; Cordeiro R; Sobral D
OP414303.1	OP414303.1|Portugal|2022-06-17	Portugal	Europe	2022	lineage_B.1	Human	Nuncio S; Isidro J; Duarte S; Mixao V; Ferreira R; Lopes de Carvalho I; Pelerito A; Borges V; Gomes JP; Vieira L; Santos D; Santos J; Nunes A; Borrego MJ; Pinto M; Cordeiro R; Sobral D
OP414304.1	OP414304.1|Portugal|2022-06-17	Portugal	Europe	2022	lineage_B.1	Human	Nuncio S; Isidro J; Duarte S; Mixao V; Ferreira R; Lopes de Carvalho I; Pelerito A; Borges V; Gomes JP; Vieira L; Santos D; Santos J; Nunes A; Borrego MJ; Pinto M; Cordeiro R; Sobral D
OP414305.1	OP414305.1|Portugal|2022-06-17	Portugal	Europe	2022	lineage_B.1	Human	Nuncio S; Isidro J; Duarte S; Mixao V; Ferreira R; Lopes de Carvalho I; Pelerito A; Borges V; Gomes JP; Vieira L; Santos D; Santos J; Nunes A; Borrego MJ; Pinto M; Cordeiro R; Sobral D
OP414306.1	OP414306.1|Portugal|2022-06-15	Portugal	Europe	2022	lineage_B.1	Human	Nuncio S; Isidro J; Duarte S; Mixao V; Ferreira R; Lopes de Carvalho I; Pelerito A; Borges V; Gomes JP; Vieira L; Santos D; Santos J; Nunes A; Borrego MJ; Pinto M; Cordeiro R; Sobral D
OP414307.1	OP414307.1|Portugal|2022-06-15	Portugal	Europe	2022	lineage_B.1	Human	Nuncio S; Isidro J; Duarte S; Mixao V; Ferreira R; Lopes de Carvalho I; Pelerito A; Borges V; Gomes JP; Vieira L; Santos D; Santos J; Nunes A; Borrego MJ; Pinto M; Cordeiro R; Sobral D
OP414308.1	OP414308.1|Portugal|2022-06-17	Portugal	Europe	2022	lineage_B.1	Human	Nuncio S; Isidro J; Duarte S; Mixao V; Ferreira R; Lopes de Carvalho I; Pelerito A; Borges V; Gomes JP; Vieira L; Santos D; Santos J; Nunes A; Borrego MJ; Pinto M; Cordeiro R; Sobral D
OP414309.1	OP414309.1|Portugal|2022-06-15	Portugal	Europe	2022	lineage_B.1	Human	Nuncio S; Isidro J; Duarte S; Mixao V; Ferreira R; Lopes de Carvalho I; Pelerito A; Borges V; Gomes JP; Vieira L; Santos D; Santos J; Nunes A; Borrego MJ; Pinto M; Cordeiro R; Sobral D
OP414310.1	OP414310.1|Portugal|2022-06-16	Portugal	Europe	2022	lineage_B.1	Human	Nuncio S; Isidro J; Duarte S; Mixao V; Ferreira R; Lopes de Carvalho I; Pelerito A; Borges V; Gomes JP; Vieira L; Santos D; Santos J; Nunes A; Borrego MJ; Pinto M; Cordeiro R; Sobral D
OP414311.1	OP414311.1|Portugal|2022-06-15	Portugal	Europe	2022	lineage_B.1	Human	Nuncio S; Isidro J; Duarte S; Mixao V; Ferreira R; Lopes de Carvalho I; Pelerito A; Borges V; Gomes JP; Vieira L; Santos D; Santos J; Nunes A; Borrego MJ; Pinto M; Cordeiro R; Sobral D
OP414312.1	OP414312.1|Portugal|2022-06-15	Portugal	Europe	2022	lineage_B.1	Human	Nuncio S; Isidro J; Duarte S; Mixao V; Ferreira R; Lopes de Carvalho I; Pelerito A; Borges V; Gomes JP; Vieira L; Santos D; Santos J; Nunes A; Borrego MJ; Pinto M; Cordeiro R; Sobral D
OP414313.1	OP414313.1|Portugal|2022-06-15	Portugal	Europe	2022	lineage_B.1	Human	Nuncio S; Isidro J; Duarte S; Mixao V; Ferreira R; Lopes de Carvalho I; Pelerito A; Borges V; Gomes JP; Vieira L; Santos D; Santos J; Nunes A; Borrego MJ; Pinto M; Cordeiro R; Sobral D
OP414314.1	OP414314.1|Portugal|2022-06-14	Portugal	Europe	2022	lineage_B.1	Human	Nuncio S; Isidro J; Duarte S; Mixao V; Ferreira R; Lopes de Carvalho I; Pelerito A; Borges V; Gomes JP; Vieira L; Santos D; Santos J; Nunes A; Borrego MJ; Pinto M; Cordeiro R; Sobral D
OP414315.2	OP414315.2|Portugal|2022-06-14	Portugal	Europe	2022	lineage_B.1	Human	Nuncio S; Isidro J; Duarte S; Mixao V; Ferreira R; Lopes de Carvalho I; Pelerito A; Borges V; Gomes JP; Vieira L; Santos D; Santos J; Nunes A; Borrego MJ; Pinto M; Cordeiro R; Sobral D
OP414316.1	OP414316.1|Portugal|2022-06-14	Portugal	Europe	2022	lineage_B.1	Human	Nuncio S; Isidro J; Duarte S; Mixao V; Ferreira R; Lopes de Carvalho I; Pelerito A; Borges V; Gomes JP; Vieira L; Santos D; Santos J; Nunes A; Borrego MJ; Pinto M; Cordeiro R; Sobral D
OP414317.1	OP414317.1|Portugal|2022-06-14	Portugal	Europe	2022	lineage_B.1	Human	Nuncio S; Isidro J; Duarte S; Mixao V; Ferreira R; Lopes de Carvalho I; Pelerito A; Borges V; Gomes JP; Vieira L; Santos D; Santos J; Nunes A; Borrego MJ; Pinto M; Cordeiro R; Sobral D
OP414318.1	OP414318.1|Portugal|2022-06-14	Portugal	Europe	2022	lineage_B.1	Human	Nuncio S; Isidro J; Duarte S; Mixao V; Ferreira R; Lopes de Carvalho I; Pelerito A; Borges V; Gomes JP; Vieira L; Santos D; Santos J; Nunes A; Borrego MJ; Pinto M; Cordeiro R; Sobral D
OP414319.1	OP414319.1|Portugal|2022-06-14	Portugal	Europe	2022	lineage_B.1	Human	Nuncio S; Isidro J; Duarte S; Mixao V; Ferreira R; Lopes de Carvalho I; Pelerito A; Borges V; Gomes JP; Vieira L; Santos D; Santos J; Nunes A; Borrego MJ; Pinto M; Cordeiro R; Sobral D
OP414320.2	OP414320.2|Portugal|2022-06-09	Portugal	Europe	2022	lineage_B.1	Human	Nuncio S; Isidro J; Duarte S; Mixao V; Ferreira R; Lopes de Carvalho I; Pelerito A; Borges V; Gomes JP; Vieira L; Santos D; Santos J; Nunes A; Borrego MJ; Pinto M; Cordeiro R; Sobral D
OP414321.1	OP414321.1|Portugal|2022-06-12	Portugal	Europe	2022	lineage_B.1	Human	Nuncio S; Isidro J; Duarte S; Mixao V; Ferreira R; Lopes de Carvalho I; Pelerito A; Borges V; Gomes JP; Vieira L; Santos D; Santos J; Nunes A; Borrego MJ; Pinto M; Cordeiro R; Sobral D
OP414322.1	OP414322.1|Portugal|2022-06-10	Portugal	Europe	2022	lineage_B.1	Human	Nuncio S; Isidro J; Duarte S; Mixao V; Ferreira R; Lopes de Carvalho I; Pelerito A; Borges V; Gomes JP; Vieira L; Santos D; Santos J; Nunes A; Borrego MJ; Pinto M; Cordeiro R; Sobral D
OP414323.1	OP414323.1|Portugal|2022-06-13	Portugal	Europe	2022	lineage_B.1	Human	Nuncio S; Isidro J; Duarte S; Mixao V; Ferreira R; Lopes de Carvalho I; Pelerito A; Borges V; Gomes JP; Vieira L; Santos D; Santos J; Nunes A; Borrego MJ; Pinto M; Cordeiro R; Sobral D
OP414324.1	OP414324.1|Portugal|2022-06-12	Portugal	Europe	2022	lineage_B.1	Human	Nuncio S; Isidro J; Duarte S; Mixao V; Ferreira R; Lopes de Carvalho I; Pelerito A; Borges V; Gomes JP; Vieira L; Santos D; Santos J; Nunes A; Borrego MJ; Pinto M; Cordeiro R; Sobral D
OP414325.1	OP414325.1|Portugal|2022-06-14	Portugal	Europe	2022	lineage_B.1	Human	Nuncio S; Isidro J; Duarte S; Mixao V; Ferreira R; Lopes de Carvalho I; Pelerito A; Borges V; Gomes JP; Vieira L; Santos D; Santos J; Nunes A; Borrego MJ; Pinto M; Cordeiro R; Sobral D
OP414326.1	OP414326.1|Portugal|2022-06-10	Portugal	Europe	2022	lineage_B.1	Human	Nuncio S; Isidro J; Duarte S; Mixao V; Ferreira R; Lopes de Carvalho I; Pelerito A; Borges V; Gomes JP; Vieira L; Santos D; Santos J; Nunes A; Borrego MJ; Pinto M; Cordeiro R; Sobral D
OP414327.1	OP414327.1|Portugal|2022-06-09	Portugal	Europe	2022	lineage_B.1	Human	Nuncio S; Isidro J; Duarte S; Mixao V; Ferreira R; Lopes de Carvalho I; Pelerito A; Borges V; Gomes JP; Vieira L; Santos D; Santos J; Nunes A; Borrego MJ; Pinto M; Cordeiro R; Sobral D
OP414328.1	OP414328.1|Portugal|2022-06-14	Portugal	Europe	2022	lineage_B.1	Human	Nuncio S; Isidro J; Duarte S; Mixao V; Ferreira R; Lopes de Carvalho I; Pelerito A; Borges V; Gomes JP; Vieira L; Santos D; Santos J; Nunes A; Borrego MJ; Pinto M; Cordeiro R; Sobral D
OP414329.1	OP414329.1|Portugal|2022-06-08	Portugal	Europe	2022	lineage_B.1	Human	Nuncio S; Isidro J; Duarte S; Mixao V; Ferreira R; Lopes de Carvalho I; Pelerito A; Borges V; Gomes JP; Vieira L; Santos D; Santos J; Nunes A; Borrego MJ; Pinto M; Cordeiro R; Sobral D
OP414330.1	OP414330.1|Portugal|2022-06-08	Portugal	Europe	2022	lineage_B.1	Human	Nuncio S; Isidro J; Duarte S; Mixao V; Ferreira R; Lopes de Carvalho I; Pelerito A; Borges V; Gomes JP; Vieira L; Santos D; Santos J; Nunes A; Borrego MJ; Pinto M; Cordeiro R; Sobral D
OP414331.1	OP414331.1|Portugal|2022-06-08	Portugal	Europe	2022	lineage_B.1	Human	Nuncio S; Isidro J; Duarte S; Mixao V; Ferreira R; Lopes de Carvalho I; Pelerito A; Borges V; Gomes JP; Vieira L; Santos D; Santos J; Nunes A; Borrego MJ; Pinto M; Cordeiro R; Sobral D
OP414332.1	OP414332.1|Portugal|2022-06-08	Portugal	Europe	2022	lineage_B.1	Human	Nuncio S; Isidro J; Duarte S; Mixao V; Ferreira R; Lopes de Carvalho I; Pelerito A; Borges V; Gomes JP; Vieira L; Santos D; Santos J; Nunes A; Borrego MJ; Pinto M; Cordeiro R; Sobral D
OP414333.1	OP414333.1|Portugal|2022-06-08	Portugal	Europe	2022	lineage_B.1	Human	Nuncio S; Isidro J; Duarte S; Mixao V; Ferreira R; Lopes de Carvalho I; Pelerito A; Borges V; Gomes JP; Vieira L; Santos D; Santos J; Nunes A; Borrego MJ; Pinto M; Cordeiro R; Sobral D
OP414334.1	OP414334.1|Portugal|2022-06-07	Portugal	Europe	2022	lineage_B.1	Human	Nuncio S; Isidro J; Duarte S; Mixao V; Ferreira R; Lopes de Carvalho I; Pelerito A; Borges V; Gomes JP; Vieira L; Santos D; Santos J; Nunes A; Borrego MJ; Pinto M; Cordeiro R; Sobral D
OP414335.1	OP414335.1|Portugal|2022-06-07	Portugal	Europe	2022	lineage_B.1	Human	Nuncio S; Isidro J; Duarte S; Mixao V; Ferreira R; Lopes de Carvalho I; Pelerito A; Borges V; Gomes JP; Vieira L; Santos D; Santos J; Nunes A; Borrego MJ; Pinto M; Cordeiro R; Sobral D
OP414336.1	OP414336.1|Portugal|2022-06-07	Portugal	Europe	2022	lineage_B.1	Human	Nuncio S; Isidro J; Duarte S; Mixao V; Ferreira R; Lopes de Carvalho I; Pelerito A; Borges V; Gomes JP; Vieira L; Santos D; Santos J; Nunes A; Borrego MJ; Pinto M; Cordeiro R; Sobral D
OP414337.1	OP414337.1|Portugal|2022-06-07	Portugal	Europe	2022	lineage_B.1	Human	Nuncio S; Isidro J; Duarte S; Mixao V; Ferreira R; Lopes de Carvalho I; Pelerito A; Borges V; Gomes JP; Vieira L; Santos D; Santos J; Nunes A; Borrego MJ; Pinto M; Cordeiro R; Sobral D
OP414338.1	OP414338.1|Portugal|2022-06-07	Portugal	Europe	2022	lineage_B.1	Human	Nuncio S; Isidro J; Duarte S; Mixao V; Ferreira R; Lopes de Carvalho I; Pelerito A; Borges V; Gomes JP; Vieira L; Santos D; Santos J; Nunes A; Borrego MJ; Pinto M; Cordeiro R; Sobral D
OP414339.1	OP414339.1|Portugal|2022-06-06	Portugal	Europe	2022	lineage_B.1	Human	Nuncio S; Isidro J; Duarte S; Mixao V; Ferreira R; Lopes de Carvalho I; Pelerito A; Borges V; Gomes JP; Vieira L; Santos D; Santos J; Nunes A; Borrego MJ; Pinto M; Cordeiro R; Sobral D
OP414340.1	OP414340.1|Portugal|2022-06-06	Portugal	Europe	2022	lineage_B.1	Human	Nuncio S; Isidro J; Duarte S; Mixao V; Ferreira R; Lopes de Carvalho I; Pelerito A; Borges V; Gomes JP; Vieira L; Santos D; Santos J; Nunes A; Borrego MJ; Pinto M; Cordeiro R; Sobral D
OP414341.2	OP414341.2|Portugal|2022-06-07	Portugal	Europe	2022	lineage_B.1	Human	Nuncio S; Isidro J; Duarte S; Mixao V; Ferreira R; Lopes de Carvalho I; Pelerito A; Borges V; Gomes JP; Vieira L; Santos D; Santos J; Nunes A; Borrego MJ; Pinto M; Cordeiro R; Sobral D
OP414342.1	OP414342.1|Portugal|2022-06-06	Portugal	Europe	2022	lineage_B.1	Human	Nuncio S; Isidro J; Duarte S; Mixao V; Ferreira R; Lopes de Carvalho I; Pelerito A; Borges V; Gomes JP; Vieira L; Santos D; Santos J; Nunes A; Borrego MJ; Pinto M; Cordeiro R; Sobral D
OP414343.1	OP414343.1|Portugal|2022-06-06	Portugal	Europe	2022	lineage_B.1	Human	Nuncio S; Isidro J; Duarte S; Mixao V; Ferreira R; Lopes de Carvalho I; Pelerito A; Borges V; Gomes JP; Vieira L; Santos D; Santos J; Nunes A; Borrego MJ; Pinto M; Cordeiro R; Sobral D
OP414344.1	OP414344.1|Portugal|2022-06-06	Portugal	Europe	2022	lineage_B.1	Human	Nuncio S; Isidro J; Duarte S; Mixao V; Ferreira R; Lopes de Carvalho I; Pelerito A; Borges V; Gomes JP; Vieira L; Santos D; Santos J; Nunes A; Borrego MJ; Pinto M; Cordeiro R; Sobral D
OP414345.1	OP414345.1|Portugal|2022-06-06	Portugal	Europe	2022	lineage_B.1	Human	Nuncio S; Isidro J; Duarte S; Mixao V; Ferreira R; Lopes de Carvalho I; Pelerito A; Borges V; Gomes JP; Vieira L; Santos D; Santos J; Nunes A; Borrego MJ; Pinto M; Cordeiro R; Sobral D
OP414346.1	OP414346.1|Portugal|2022-06-03	Portugal	Europe	2022	lineage_B.1	Human	Nuncio S; Isidro J; Duarte S; Mixao V; Ferreira R; Lopes de Carvalho I; Pelerito A; Borges V; Gomes JP; Vieira L; Santos D; Santos J; Nunes A; Borrego MJ; Pinto M; Cordeiro R; Sobral D
OP414347.2	OP414347.2|Portugal|2022-06-05	Portugal	Europe	2022	lineage_B.1	Human	Nuncio S; Isidro J; Duarte S; Mixao V; Ferreira R; Lopes de Carvalho I; Pelerito A; Borges V; Gomes JP; Vieira L; Santos D; Santos J; Nunes A; Borrego MJ; Pinto M; Cordeiro R; Sobral D
OP414348.1	OP414348.1|Portugal|2022-06-03	Portugal	Europe	2022	lineage_B.1	Human	Nuncio S; Isidro J; Duarte S; Mixao V; Ferreira R; Lopes de Carvalho I; Pelerito A; Borges V; Gomes JP; Vieira L; Santos D; Santos J; Nunes A; Borrego MJ; Pinto M; Cordeiro R; Sobral D
OP414349.1	OP414349.1|Portugal|2022-06-06	Portugal	Europe	2022	lineage_B.1	Human	Nuncio S; Isidro J; Duarte S; Mixao V; Ferreira R; Lopes de Carvalho I; Pelerito A; Borges V; Gomes JP; Vieira L; Santos D; Santos J; Nunes A; Borrego MJ; Pinto M; Cordeiro R; Sobral D
OP414350.1	OP414350.1|Portugal|2022-06-03	Portugal	Europe	2022	lineage_B.1	Human	Nuncio S; Isidro J; Duarte S; Mixao V; Ferreira R; Lopes de Carvalho I; Pelerito A; Borges V; Gomes JP; Vieira L; Santos D; Santos J; Nunes A; Borrego MJ; Pinto M; Cordeiro R; Sobral D
OP414351.2	OP414351.2|Portugal|2022-06-04	Portugal	Europe	2022	lineage_B.1	Human	Nuncio S; Isidro J; Duarte S; Mixao V; Ferreira R; Lopes de Carvalho I; Pelerito A; Borges V; Gomes JP; Vieira L; Santos D; Santos J; Nunes A; Borrego MJ; Pinto M; Cordeiro R; Sobral D
OP414352.1	OP414352.1|Portugal|2022-06-04	Portugal	Europe	2022	lineage_B.1	Human	Nuncio S; Isidro J; Duarte S; Mixao V; Ferreira R; Lopes de Carvalho I; Pelerito A; Borges V; Gomes JP; Vieira L; Santos D; Santos J; Nunes A; Borrego MJ; Pinto M; Cordeiro R; Sobral D
OP414353.2	OP414353.2|Portugal|2022-06-04	Portugal	Europe	2022	lineage_B.1	Human	Nuncio S; Isidro J; Duarte S; Mixao V; Ferreira R; Lopes de Carvalho I; Pelerito A; Borges V; Gomes JP; Vieira L; Santos D; Santos J; Nunes A; Borrego MJ; Pinto M; Cordeiro R; Sobral D
OP414354.1	OP414354.1|Portugal|2022-06-06	Portugal	Europe	2022	lineage_B.1	Human	Nuncio S; Isidro J; Duarte S; Mixao V; Ferreira R; Lopes de Carvalho I; Pelerito A; Borges V; Gomes JP; Vieira L; Santos D; Santos J; Nunes A; Borrego MJ; Pinto M; Cordeiro R; Sobral D
OP414355.1	OP414355.1|Portugal|2022-06-04	Portugal	Europe	2022	lineage_B.1	Human	Nuncio S; Isidro J; Duarte S; Mixao V; Ferreira R; Lopes de Carvalho I; Pelerito A; Borges V; Gomes JP; Vieira L; Santos D; Santos J; Nunes A; Borrego MJ; Pinto M; Cordeiro R; Sobral D
OP414356.1	OP414356.1|Portugal|2022-06-03	Portugal	Europe	2022	lineage_B.1	Human	Nuncio S; Isidro J; Duarte S; Mixao V; Ferreira R; Lopes de Carvalho I; Pelerito A; Borges V; Gomes JP; Vieira L; Santos D; Santos J; Nunes A; Borrego MJ; Pinto M; Cordeiro R; Sobral D
OP414357.1	OP414357.1|Portugal|2022-06-03	Portugal	Europe	2022	lineage_B.1	Human	Nuncio S; Isidro J; Duarte S; Mixao V; Ferreira R; Lopes de Carvalho I; Pelerito A; Borges V; Gomes JP; Vieira L; Santos D; Santos J; Nunes A; Borrego MJ; Pinto M; Cordeiro R; Sobral D
OP414358.1	OP414358.1|Portugal|2022-06-02	Portugal	Europe	2022	lineage_B.1	Human	Nuncio S; Isidro J; Duarte S; Mixao V; Ferreira R; Lopes de Carvalho I; Pelerito A; Borges V; Gomes JP; Vieira L; Santos D; Santos J; Nunes A; Borrego MJ; Pinto M; Cordeiro R; Sobral D
OP414359.2	OP414359.2|Portugal|2022-06-02	Portugal	Europe	2022	lineage_B.1	Human	Nuncio S; Isidro J; Duarte S; Mixao V; Ferreira R; Lopes de Carvalho I; Pelerito A; Borges V; Gomes JP; Vieira L; Santos D; Santos J; Nunes A; Borrego MJ; Pinto M; Cordeiro R; Sobral D
OP414360.1	OP414360.1|Portugal|2022-05-31	Portugal	Europe	2022	lineage_B.1	Human	Nuncio S; Isidro J; Duarte S; Mixao V; Ferreira R; Lopes de Carvalho I; Pelerito A; Borges V; Gomes JP; Vieira L; Santos D; Santos J; Nunes A; Borrego MJ; Pinto M; Cordeiro R; Sobral D
OP414361.1	OP414361.1|Portugal|2022-06-01	Portugal	Europe	2022	lineage_B.1	Human	Nuncio S; Isidro J; Duarte S; Mixao V; Ferreira R; Lopes de Carvalho I; Pelerito A; Borges V; Gomes JP; Vieira L; Santos D; Santos J; Nunes A; Borrego MJ; Pinto M; Cordeiro R; Sobral D
OP414362.1	OP414362.1|Portugal|2022-05-28	Portugal	Europe	2022	lineage_B.1	Human	Nuncio S; Isidro J; Duarte S; Mixao V; Ferreira R; Lopes de Carvalho I; Pelerito A; Borges V; Gomes JP; Vieira L; Santos D; Santos J; Nunes A; Borrego MJ; Pinto M; Cordeiro R; Sobral D
OP414363.1	OP414363.1|Portugal|2022-05-27	Portugal	Europe	2022	lineage_B.1	Human	Nuncio S; Isidro J; Duarte S; Mixao V; Ferreira R; Lopes de Carvalho I; Pelerito A; Borges V; Gomes JP; Vieira L; Santos D; Santos J; Nunes A; Borrego MJ; Pinto M; Cordeiro R; Sobral D
OP414364.1	OP414364.1|Portugal|2022-05-27	Portugal	Europe	2022	lineage_B.1	Human	Nuncio S; Isidro J; Duarte S; Mixao V; Ferreira R; Lopes de Carvalho I; Pelerito A; Borges V; Gomes JP; Vieira L; Santos D; Santos J; Nunes A; Borrego MJ; Pinto M; Cordeiro R; Sobral D
OP414365.1	OP414365.1|Portugal|2022-05-29	Portugal	Europe	2022	lineage_B.1	Human	Nuncio S; Isidro J; Duarte S; Mixao V; Ferreira R; Lopes de Carvalho I; Pelerito A; Borges V; Gomes JP; Vieira L; Santos D; Santos J; Nunes A; Borrego MJ; Pinto M; Cordeiro R; Sobral D
OP414366.1	OP414366.1|Portugal|2022-05-26	Portugal	Europe	2022	lineage_B.1	Human	Nuncio S; Isidro J; Duarte S; Mixao V; Ferreira R; Lopes de Carvalho I; Pelerito A; Borges V; Gomes JP; Vieira L; Santos D; Santos J; Nunes A; Borrego MJ; Pinto M; Cordeiro R; Sobral D
OP414367.2	OP414367.2|Portugal|2022-05-26	Portugal	Europe	2022	lineage_B.1	Human	Nuncio S; Isidro J; Duarte S; Mixao V; Ferreira R; Lopes de Carvalho I; Pelerito A; Borges V; Gomes JP; Vieira L; Santos D; Santos J; Nunes A; Borrego MJ; Pinto M; Cordeiro R; Sobral D
OP414368.1	OP414368.1|Portugal|2022-05-26	Portugal	Europe	2022	lineage_B.1	Human	Nuncio S; Isidro J; Duarte S; Mixao V; Ferreira R; Lopes de Carvalho I; Pelerito A; Borges V; Gomes JP; Vieira L; Santos D; Santos J; Nunes A; Borrego MJ; Pinto M; Cordeiro R; Sobral D
OP414369.1	OP414369.1|Portugal|2022-05-26	Portugal	Europe	2022	lineage_B.1	Human	Nuncio S; Isidro J; Duarte S; Mixao V; Ferreira R; Lopes de Carvalho I; Pelerito A; Borges V; Gomes JP; Vieira L; Santos D; Santos J; Nunes A; Borrego MJ; Pinto M; Cordeiro R; Sobral D
OP414370.1	OP414370.1|Portugal|2022-05-27	Portugal	Europe	2022	lineage_B.1	Human	Nuncio S; Isidro J; Duarte S; Mixao V; Ferreira R; Lopes de Carvalho I; Pelerito A; Borges V; Gomes JP; Vieira L; Santos D; Santos J; Nunes A; Borrego MJ; Pinto M; Cordeiro R; Sobral D
OP414371.1	OP414371.1|Portugal|2022-05-26	Portugal	Europe	2022	lineage_B.1	Human	Nuncio S; Isidro J; Duarte S; Mixao V; Ferreira R; Lopes de Carvalho I; Pelerito A; Borges V; Gomes JP; Vieira L; Santos D; Santos J; Nunes A; Borrego MJ; Pinto M; Cordeiro R; Sobral D
OP414372.1	OP414372.1|Portugal|2022-05-26	Portugal	Europe	2022	lineage_B.1	Human	Nuncio S; Isidro J; Duarte S; Mixao V; Ferreira R; Lopes de Carvalho I; Pelerito A; Borges V; Gomes JP; Vieira L; Santos D; Santos J; Nunes A; Borrego MJ; Pinto M; Cordeiro R; Sobral D
OP414373.1	OP414373.1|Portugal|2022-05-25	Portugal	Europe	2022	lineage_B.1	Human	Nuncio S; Isidro J; Duarte S; Mixao V; Ferreira R; Lopes de Carvalho I; Pelerito A; Borges V; Gomes JP; Vieira L; Santos D; Santos J; Nunes A; Borrego MJ; Pinto M; Cordeiro R; Sobral D
OP414374.1	OP414374.1|Portugal|2022-05-26	Portugal	Europe	2022	lineage_B.1	Human	Nuncio S; Isidro J; Duarte S; Mixao V; Ferreira R; Lopes de Carvalho I; Pelerito A; Borges V; Gomes JP; Vieira L; Santos D; Santos J; Nunes A; Borrego MJ; Pinto M; Cordeiro R; Sobral D
OP414375.1	OP414375.1|Portugal|2022-05-26	Portugal	Europe	2022	lineage_B.1	Human	Nuncio S; Isidro J; Duarte S; Mixao V; Ferreira R; Lopes de Carvalho I; Pelerito A; Borges V; Gomes JP; Vieira L; Santos D; Santos J; Nunes A; Borrego MJ; Pinto M; Cordeiro R; Sobral D
OP414376.1	OP414376.1|Portugal|2022-05-26	Portugal	Europe	2022	lineage_B.1	Human	Nuncio S; Isidro J; Duarte S; Mixao V; Ferreira R; Lopes de Carvalho I; Pelerito A; Borges V; Gomes JP; Vieira L; Santos D; Santos J; Nunes A; Borrego MJ; Pinto M; Cordeiro R; Sobral D
OP414377.1	OP414377.1|Portugal|2022-05-25	Portugal	Europe	2022	lineage_B.1	Human	Nuncio S; Isidro J; Duarte S; Mixao V; Ferreira R; Lopes de Carvalho I; Pelerito A; Borges V; Gomes JP; Vieira L; Santos D; Santos J; Nunes A; Borrego MJ; Pinto M; Cordeiro R; Sobral D
OP414378.1	OP414378.1|Portugal|2022-05-26	Portugal	Europe	2022	lineage_B.1	Human	Nuncio S; Isidro J; Duarte S; Mixao V; Ferreira R; Lopes de Carvalho I; Pelerito A; Borges V; Gomes JP; Vieira L; Santos D; Santos J; Nunes A; Borrego MJ; Pinto M; Cordeiro R; Sobral D
OP414379.1	OP414379.1|Portugal|2022-05-24	Portugal	Europe	2022	lineage_B.1	Human	Nuncio S; Isidro J; Duarte S; Mixao V; Ferreira R; Lopes de Carvalho I; Pelerito A; Borges V; Gomes JP; Vieira L; Santos D; Santos J; Nunes A; Borrego MJ; Pinto M; Cordeiro R; Sobral D
OP414380.1	OP414380.1|Portugal|2022-05-24	Portugal	Europe	2022	lineage_B.1	Human	Nuncio S; Isidro J; Duarte S; Mixao V; Ferreira R; Lopes de Carvalho I; Pelerito A; Borges V; Gomes JP; Vieira L; Santos D; Santos J; Nunes A; Borrego MJ; Pinto M; Cordeiro R; Sobral D
OP414381.2	OP414381.2|Portugal|2022-05-23	Portugal	Europe	2022	lineage_B.1	Human	Nuncio S; Isidro J; Duarte S; Mixao V; Ferreira R; Lopes de Carvalho I; Pelerito A; Borges V; Gomes JP; Vieira L; Santos D; Santos J; Nunes A; Borrego MJ; Pinto M; Cordeiro R; Sobral D
OP414382.1	OP414382.1|Portugal|2022-05-22	Portugal	Europe	2022	lineage_B.1	Human	Nuncio S; Isidro J; Duarte S; Mixao V; Ferreira R; Lopes de Carvalho I; Pelerito A; Borges V; Gomes JP; Vieira L; Santos D; Santos J; Nunes A; Borrego MJ; Pinto M; Cordeiro R; Sobral D
OP414383.1	OP414383.1|Portugal|2022-05-23	Portugal	Europe	2022	lineage_B.1	Human	Nuncio S; Isidro J; Duarte S; Mixao V; Ferreira R; Lopes de Carvalho I; Pelerito A; Borges V; Gomes JP; Vieira L; Santos D; Santos J; Nunes A; Borrego MJ; Pinto M; Cordeiro R; Sobral D
OP414384.1	OP414384.1|Portugal|2022-06-21	Portugal	Europe	2022	lineage_B.1	Human	Nuncio S; Isidro J; Duarte S; Mixao V; Ferreira R; Lopes de Carvalho I; Pelerito A; Borges V; Gomes JP; Vieira L; Santos D; Santos J; Nunes A; Borrego MJ; Pinto M; Cordeiro R; Sobral D
OP414385.1	OP414385.1|Portugal|2022-06-21	Portugal	Europe	2022	lineage_B.1	Human	Nuncio S; Isidro J; Duarte S; Mixao V; Ferreira R; Lopes de Carvalho I; Pelerito A; Borges V; Gomes JP; Vieira L; Santos D; Santos J; Nunes A; Borrego MJ; Pinto M; Cordeiro R; Sobral D
OP414386.1	OP414386.1|Portugal|2022-06-27	Portugal	Europe	2022	lineage_B.1	Human	Nuncio S; Isidro J; Duarte S; Mixao V; Ferreira R; Lopes de Carvalho I; Pelerito A; Borges V; Gomes JP; Vieira L; Santos D; Santos J; Nunes A; Borrego MJ; Pinto M; Cordeiro R; Sobral D
OP414387.1	OP414387.1|Portugal|2022-06-26	Portugal	Europe	2022	lineage_B.1	Human	Nuncio S; Isidro J; Duarte S; Mixao V; Ferreira R; Lopes de Carvalho I; Pelerito A; Borges V; Gomes JP; Vieira L; Santos D; Santos J; Nunes A; Borrego MJ; Pinto M; Cordeiro R; Sobral D
OP414388.1	OP414388.1|Portugal|2022-06-27	Portugal	Europe	2022	lineage_B.1	Human	Nuncio S; Isidro J; Duarte S; Mixao V; Ferreira R; Lopes de Carvalho I; Pelerito A; Borges V; Gomes JP; Vieira L; Santos D; Santos J; Nunes A; Borrego MJ; Pinto M; Cordeiro R; Sobral D
OP415180.1	OP415180.1|United_Kingdom|2022-07-01	United_Kingdom	Europe	2022	lineage_B.1	Human	Vipond R; Carter DP; Chand M; Lewandowski KS; Osman KL; Pullan ST; Myers R; Groves N
OP415181.1	OP415181.1|United_Kingdom|2022-07-01	United_Kingdom	Europe	2022	lineage_B.1	Human	Vipond R; Carter DP; Chand M; Lewandowski KS; Osman KL; Pullan ST; Myers R; Groves N
OP415182.1	OP415182.1|United_Kingdom|2022-07-01	United_Kingdom	Europe	2022	lineage_B.1	Human	Vipond R; Carter DP; Chand M; Lewandowski KS; Osman KL; Pullan ST; Myers R; Groves N
OP415184.1	OP415184.1|United_Kingdom|2022-07-01	United_Kingdom	Europe	2022	lineage_B.1	Human	Vipond R; Carter DP; Chand M; Lewandowski KS; Osman KL; Pullan ST; Myers R; Groves N
OP415185.1	OP415185.1|United_Kingdom|2022-07-01	United_Kingdom	Europe	2022	lineage_B.1	Human	Vipond R; Carter DP; Chand M; Lewandowski KS; Osman KL; Pullan ST; Myers R; Groves N
OP415186.1	OP415186.1|United_Kingdom|2022-06-01	United_Kingdom	Europe	2022	lineage_B.1	Human	Vipond R; Carter DP; Chand M; Lewandowski KS; Osman KL; Pullan ST; Myers R; Groves N
OP415187.1	OP415187.1|United_Kingdom|2022-06-01	United_Kingdom	Europe	2022	lineage_B.1	Human	Vipond R; Carter DP; Chand M; Lewandowski KS; Osman KL; Pullan ST; Myers R; Groves N
OP415188.1	OP415188.1|United_Kingdom|2022-06-01	United_Kingdom	Europe	2022	lineage_B.1	Human	Vipond R; Carter DP; Chand M; Lewandowski KS; Osman KL; Pullan ST; Myers R; Groves N
OP415189.1	OP415189.1|United_Kingdom|2022-07-01	United_Kingdom	Europe	2022	lineage_B.1	Human	Vipond R; Carter DP; Chand M; Lewandowski KS; Osman KL; Pullan ST; Myers R; Groves N
OP415190.1	OP415190.1|United_Kingdom|2022-06-01	United_Kingdom	Europe	2022	lineage_B.1	Human	Vipond R; Carter DP; Chand M; Lewandowski KS; Osman KL; Pullan ST; Myers R; Groves N
OP415191.1	OP415191.1|United_Kingdom|2022-07-01	United_Kingdom	Europe	2022	lineage_B.1	Human	Vipond R; Carter DP; Chand M; Lewandowski KS; Osman KL; Pullan ST; Myers R; Groves N
OP415192.1	OP415192.1|United_Kingdom|2022-07-01	United_Kingdom	Europe	2022	lineage_B.1	Human	Vipond R; Carter DP; Chand M; Lewandowski KS; Osman KL; Pullan ST; Myers R; Groves N
OP415193.1	OP415193.1|United_Kingdom|2022-07-01	United_Kingdom	Europe	2022	lineage_B.1	Human	Vipond R; Carter DP; Chand M; Lewandowski KS; Osman KL; Pullan ST; Myers R; Groves N
OP415194.1	OP415194.1|United_Kingdom|2022-03-01	United_Kingdom	Europe	2022	lineage_B.1	Human	Vipond R; Carter DP; Chand M; Lewandowski KS; Osman KL; Pullan ST; Myers R; Groves N
OP415195.1	OP415195.1|United_Kingdom|2022-03-01	United_Kingdom	Europe	2022	lineage_B.1	Human	Vipond R; Carter DP; Chand M; Lewandowski KS; Osman KL; Pullan ST; Myers R; Groves N
OP415196.1	OP415196.1|United_Kingdom|2022-03-01	United_Kingdom	Europe	2022	lineage_B.1	Human	Vipond R; Carter DP; Chand M; Lewandowski KS; Osman KL; Pullan ST; Myers R; Groves N
OP415197.1	OP415197.1|United_Kingdom|2022-07-01	United_Kingdom	Europe	2022	lineage_B.1	Human	Vipond R; Carter DP; Chand M; Lewandowski KS; Osman KL; Pullan ST; Myers R; Groves N
OP415199.1	OP415199.1|United_Kingdom|2022-07-01	United_Kingdom	Europe	2022	lineage_B.1	Human	Vipond R; Carter DP; Chand M; Lewandowski KS; Osman KL; Pullan ST; Myers R; Groves N
OP415200.1	OP415200.1|United_Kingdom|2022-07-01	United_Kingdom	Europe	2022	lineage_B.1	Human	Vipond R; Carter DP; Chand M; Lewandowski KS; Osman KL; Pullan ST; Myers R; Groves N
OP415201.1	OP415201.1|United_Kingdom|2022-07-01	United_Kingdom	Europe	2022	lineage_B.1	Human	Vipond R; Carter DP; Chand M; Lewandowski KS; Osman KL; Pullan ST; Myers R; Groves N
OP415202.1	OP415202.1|United_Kingdom|2022-07-01	United_Kingdom	Europe	2022	lineage_B.1	Human	Vipond R; Carter DP; Chand M; Lewandowski KS; Osman KL; Pullan ST; Myers R; Groves N
OP415203.1	OP415203.1|United_Kingdom|2022-07-01	United_Kingdom	Europe	2022	lineage_B.1	Human	Vipond R; Carter DP; Chand M; Lewandowski KS; Osman KL; Pullan ST; Myers R; Groves N
OP415204.1	OP415204.1|United_Kingdom|2022-07-01	United_Kingdom	Europe	2022	lineage_B.1	Human	Vipond R; Carter DP; Chand M; Lewandowski KS; Osman KL; Pullan ST; Myers R; Groves N
OP415205.1	OP415205.1|United_Kingdom|2022-07-01	United_Kingdom	Europe	2022	lineage_B.1	Human	Vipond R; Carter DP; Chand M; Lewandowski KS; Osman KL; Pullan ST; Myers R; Groves N
OP415206.1	OP415206.1|United_Kingdom|2022-07-01	United_Kingdom	Europe	2022	lineage_B.1	Human	Vipond R; Carter DP; Chand M; Lewandowski KS; Osman KL; Pullan ST; Myers R; Groves N
OP415207.1	OP415207.1|United_Kingdom|2022-07-01	United_Kingdom	Europe	2022	lineage_B.1	Human	Vipond R; Carter DP; Chand M; Lewandowski KS; Osman KL; Pullan ST; Myers R; Groves N
OP415208.1	OP415208.1|United_Kingdom|2022-07-01	United_Kingdom	Europe	2022	lineage_B.1	Human	Vipond R; Carter DP; Chand M; Lewandowski KS; Osman KL; Pullan ST; Myers R; Groves N
OP415209.1	OP415209.1|United_Kingdom|2022-07-01	United_Kingdom	Europe	2022	lineage_B.1	Human	Vipond R; Carter DP; Chand M; Lewandowski KS; Osman KL; Pullan ST; Myers R; Groves N
OP415210.1	OP415210.1|United_Kingdom|2022-07-01	United_Kingdom	Europe	2022	lineage_B.1	Human	Vipond R; Carter DP; Chand M; Lewandowski KS; Osman KL; Pullan ST; Myers R; Groves N
OP415211.1	OP415211.1|United_Kingdom|2022-07-01	United_Kingdom	Europe	2022	lineage_B.1	Human	Vipond R; Carter DP; Chand M; Lewandowski KS; Osman KL; Pullan ST; Myers R; Groves N
OP415212.1	OP415212.1|United_Kingdom|2022-07-01	United_Kingdom	Europe	2022	lineage_B.1	Human	Vipond R; Carter DP; Chand M; Lewandowski KS; Osman KL; Pullan ST; Myers R; Groves N
OP415213.1	OP415213.1|United_Kingdom|2022-07-01	United_Kingdom	Europe	2022	lineage_B.1	Human	Vipond R; Carter DP; Chand M; Lewandowski KS; Osman KL; Pullan ST; Myers R; Groves N
OP415214.1	OP415214.1|United_Kingdom|2022-07-01	United_Kingdom	Europe	2022	lineage_B.1	Human	Vipond R; Carter DP; Chand M; Lewandowski KS; Osman KL; Pullan ST; Myers R; Groves N
OP415215.1	OP415215.1|United_Kingdom|2022-08-01	United_Kingdom	Europe	2022	lineage_B.1	Human	Vipond R; Carter DP; Chand M; Lewandowski KS; Osman KL; Pullan ST; Myers R; Groves N
OP415216.1	OP415216.1|United_Kingdom|2022-07-01	United_Kingdom	Europe	2022	lineage_B.1	Human	Vipond R; Carter DP; Chand M; Lewandowski KS; Osman KL; Pullan ST; Myers R; Groves N
OP415217.1	OP415217.1|United_Kingdom|2022-07-01	United_Kingdom	Europe	2022	lineage_B.1	Human	Vipond R; Carter DP; Chand M; Lewandowski KS; Osman KL; Pullan ST; Myers R; Groves N
OP415218.1	OP415218.1|United_Kingdom|2022-07-01	United_Kingdom	Europe	2022	lineage_B.1	Human	Vipond R; Carter DP; Chand M; Lewandowski KS; Osman KL; Pullan ST; Myers R; Groves N
OP415219.1	OP415219.1|United_Kingdom|2022-08-01	United_Kingdom	Europe	2022	lineage_B.1	Human	Vipond R; Carter DP; Chand M; Lewandowski KS; Osman KL; Pullan ST; Myers R; Groves N
OP415220.1	OP415220.1|United_Kingdom|2022-08-01	United_Kingdom	Europe	2022	lineage_B.1	Human	Vipond R; Carter DP; Chand M; Lewandowski KS; Osman KL; Pullan ST; Myers R; Groves N
OP415221.1	OP415221.1|United_Kingdom|2022-08-01	United_Kingdom	Europe	2022	lineage_B.1	Human	Vipond R; Carter DP; Chand M; Lewandowski KS; Osman KL; Pullan ST; Myers R; Groves N
OP415222.1	OP415222.1|United_Kingdom|2022-08-01	United_Kingdom	Europe	2022	lineage_B.1	Human	Vipond R; Carter DP; Chand M; Lewandowski KS; Osman KL; Pullan ST; Myers R; Groves N
OP415223.1	OP415223.1|United_Kingdom|2022-08-01	United_Kingdom	Europe	2022	lineage_B.1	Human	Vipond R; Carter DP; Chand M; Lewandowski KS; Osman KL; Pullan ST; Myers R; Groves N
OP415224.1	OP415224.1|United_Kingdom|2022-08-01	United_Kingdom	Europe	2022	lineage_B.1	Human	Vipond R; Carter DP; Chand M; Lewandowski KS; Osman KL; Pullan ST; Myers R; Groves N
OP415225.1	OP415225.1|United_Kingdom|2022-08-01	United_Kingdom	Europe	2022	lineage_B.1	Human	Vipond R; Carter DP; Chand M; Lewandowski KS; Osman KL; Pullan ST; Myers R; Groves N
OP415226.1	OP415226.1|United_Kingdom|2022-08-01	United_Kingdom	Europe	2022	lineage_B.1	Human	Vipond R; Carter DP; Chand M; Lewandowski KS; Osman KL; Pullan ST; Myers R; Groves N
OP415227.1	OP415227.1|United_Kingdom|2022-08-01	United_Kingdom	Europe	2022	lineage_B.1	Human	Vipond R; Carter DP; Chand M; Lewandowski KS; Osman KL; Pullan ST; Myers R; Groves N
OP415228.1	OP415228.1|United_Kingdom|2022-08-01	United_Kingdom	Europe	2022	lineage_B.1	Human	Vipond R; Carter DP; Chand M; Lewandowski KS; Osman KL; Pullan ST; Myers R; Groves N
OP415229.1	OP415229.1|United_Kingdom|2022-08-01	United_Kingdom	Europe	2022	lineage_B.1	Human	Vipond R; Carter DP; Chand M; Lewandowski KS; Osman KL; Pullan ST; Myers R; Groves N
OP415230.1	OP415230.1|United_Kingdom|2022-08-01	United_Kingdom	Europe	2022	lineage_B.1	Human	Vipond R; Carter DP; Chand M; Lewandowski KS; Osman KL; Pullan ST; Myers R; Groves N
OP415231.1	OP415231.1|United_Kingdom|2022-08-01	United_Kingdom	Europe	2022	lineage_B.1	Human	Vipond R; Carter DP; Chand M; Lewandowski KS; Osman KL; Pullan ST; Myers R; Groves N
OP415232.1	OP415232.1|United_Kingdom|2022-08-01	United_Kingdom	Europe	2022	lineage_B.1	Human	Vipond R; Carter DP; Chand M; Lewandowski KS; Osman KL; Pullan ST; Myers R; Groves N
OP415233.1	OP415233.1|United_Kingdom|2022-08-01	United_Kingdom	Europe	2022	lineage_B.1	Human	Vipond R; Carter DP; Chand M; Lewandowski KS; Osman KL; Pullan ST; Myers R; Groves N
OP415234.1	OP415234.1|United_Kingdom|2022-08-01	United_Kingdom	Europe	2022	lineage_B.1	Human	Vipond R; Carter DP; Chand M; Lewandowski KS; Osman KL; Pullan ST; Myers R; Groves N
OP415235.1	OP415235.1|United_Kingdom|2022-08-01	United_Kingdom	Europe	2022	lineage_B.1	Human	Vipond R; Carter DP; Chand M; Lewandowski KS; Osman KL; Pullan ST; Myers R; Groves N
OP415236.1	OP415236.1|United_Kingdom|2022-08-01	United_Kingdom	Europe	2022	lineage_B.1	Human	Vipond R; Carter DP; Chand M; Lewandowski KS; Osman KL; Pullan ST; Myers R; Groves N
OP415237.1	OP415237.1|United_Kingdom|2022-08-01	United_Kingdom	Europe	2022	lineage_B.1	Human	Vipond R; Carter DP; Chand M; Lewandowski KS; Osman KL; Pullan ST; Myers R; Groves N
OP415238.1	OP415238.1|United_Kingdom|2022-08-01	United_Kingdom	Europe	2022	lineage_B.1	Human	Vipond R; Carter DP; Chand M; Lewandowski KS; Osman KL; Pullan ST; Myers R; Groves N
OP415239.1	OP415239.1|United_Kingdom|2022-08-01	United_Kingdom	Europe	2022	lineage_B.1	Human	Vipond R; Carter DP; Chand M; Lewandowski KS; Osman KL; Pullan ST; Myers R; Groves N
OP415240.1	OP415240.1|United_Kingdom|2022-08-01	United_Kingdom	Europe	2022	lineage_B.1	Human	Vipond R; Carter DP; Chand M; Lewandowski KS; Osman KL; Pullan ST; Myers R; Groves N
OP415241.1	OP415241.1|United_Kingdom|2022-07-01	United_Kingdom	Europe	2022	lineage_B.1	Human	Vipond R; Carter DP; Chand M; Lewandowski KS; Osman KL; Pullan ST; Myers R; Groves N
OP415242.1	OP415242.1|United_Kingdom|2022-08-01	United_Kingdom	Europe	2022	lineage_B.1	Human	Vipond R; Carter DP; Chand M; Lewandowski KS; Osman KL; Pullan ST; Myers R; Groves N
OP415243.1	OP415243.1|United_Kingdom|2022-08-01	United_Kingdom	Europe	2022	lineage_B.1	Human	Vipond R; Carter DP; Chand M; Lewandowski KS; Osman KL; Pullan ST; Myers R; Groves N
OP415244.1	OP415244.1|United_Kingdom|2022-08-01	United_Kingdom	Europe	2022	lineage_B.1	Human	Vipond R; Carter DP; Chand M; Lewandowski KS; Osman KL; Pullan ST; Myers R; Groves N
OP415245.1	OP415245.1|United_Kingdom|2022-08-01	United_Kingdom	Europe	2022	lineage_B.1	Human	Vipond R; Carter DP; Chand M; Lewandowski KS; Osman KL; Pullan ST; Myers R; Groves N
OP415246.1	OP415246.1|United_Kingdom|2022-08-01	United_Kingdom	Europe	2022	lineage_B.1	Human	Vipond R; Carter DP; Chand M; Lewandowski KS; Osman KL; Pullan ST; Myers R; Groves N
OP415247.1	OP415247.1|United_Kingdom|2022-08-01	United_Kingdom	Europe	2022	lineage_B.1	Human	Vipond R; Carter DP; Chand M; Lewandowski KS; Osman KL; Pullan ST; Myers R; Groves N
OP415248.1	OP415248.1|United_Kingdom|2022-08-01	United_Kingdom	Europe	2022	lineage_B.1	Human	Vipond R; Carter DP; Chand M; Lewandowski KS; Osman KL; Pullan ST; Myers R; Groves N
OP415249.1	OP415249.1|United_Kingdom|2022-08-01	United_Kingdom	Europe	2022	lineage_B.1	Human	Vipond R; Carter DP; Chand M; Lewandowski KS; Osman KL; Pullan ST; Myers R; Groves N
OP415250.1	OP415250.1|United_Kingdom|2022-08-01	United_Kingdom	Europe	2022	lineage_B.1	Human	Vipond R; Carter DP; Chand M; Lewandowski KS; Osman KL; Pullan ST; Myers R; Groves N
OP415251.1	OP415251.1|United_Kingdom|2022-08-01	United_Kingdom	Europe	2022	lineage_B.1	Human	Vipond R; Carter DP; Chand M; Lewandowski KS; Osman KL; Pullan ST; Myers R; Groves N
OP415252.1	OP415252.1|United_Kingdom|2022-08-01	United_Kingdom	Europe	2022	lineage_B.1	Human	Vipond R; Carter DP; Chand M; Lewandowski KS; Osman KL; Pullan ST; Myers R; Groves N
OP415253.1	OP415253.1|United_Kingdom|2022-08-01	United_Kingdom	Europe	2022	lineage_B.1	Human	Vipond R; Carter DP; Chand M; Lewandowski KS; Osman KL; Pullan ST; Myers R; Groves N
OP415254.1	OP415254.1|United_Kingdom|2022-08-01	United_Kingdom	Europe	2022	lineage_B.1	Human	Vipond R; Carter DP; Chand M; Lewandowski KS; Osman KL; Pullan ST; Myers R; Groves N
OP415255.1	OP415255.1|United_Kingdom|2022-08-01	United_Kingdom	Europe	2022	lineage_B.1	Human	Vipond R; Carter DP; Chand M; Lewandowski KS; Osman KL; Pullan ST; Myers R; Groves N
OP415258.1	OP415258.1|United_Kingdom|2022-08-01	United_Kingdom	Europe	2022	lineage_B.1	Human	Vipond R; Carter DP; Chand M; Lewandowski KS; Osman KL; Pullan ST; Myers R; Groves N
OP415259.1	OP415259.1|United_Kingdom|2022-08-01	United_Kingdom	Europe	2022	lineage_B.1	Human	Vipond R; Carter DP; Chand M; Lewandowski KS; Osman KL; Pullan ST; Myers R; Groves N
OP415260.1	OP415260.1|United_Kingdom|2022-08-01	United_Kingdom	Europe	2022	lineage_B.1	Human	Vipond R; Carter DP; Chand M; Lewandowski KS; Osman KL; Pullan ST; Myers R; Groves N
OP415261.1	OP415261.1|United_Kingdom|2022-08-01	United_Kingdom	Europe	2022	lineage_B.1	Human	Vipond R; Carter DP; Chand M; Lewandowski KS; Osman KL; Pullan ST; Myers R; Groves N
OP415262.1	OP415262.1|United_Kingdom|2022-08-01	United_Kingdom	Europe	2022	lineage_B.1	Human	Vipond R; Carter DP; Chand M; Lewandowski KS; Osman KL; Pullan ST; Myers R; Groves N
OP415263.1	OP415263.1|United_Kingdom|2022-08-01	United_Kingdom	Europe	2022	lineage_B.1	Human	Vipond R; Carter DP; Chand M; Lewandowski KS; Osman KL; Pullan ST; Myers R; Groves N
OP415264.1	OP415264.1|United_Kingdom|2022-08-01	United_Kingdom	Europe	2022	lineage_B.1	Human	Vipond R; Carter DP; Chand M; Lewandowski KS; Osman KL; Pullan ST; Myers R; Groves N
OP415265.1	OP415265.1|United_Kingdom|2022-08-01	United_Kingdom	Europe	2022	lineage_B.1	Human	Vipond R; Carter DP; Chand M; Lewandowski KS; Osman KL; Pullan ST; Myers R; Groves N
OP415266.1	OP415266.1|United_Kingdom|2022-08-01	United_Kingdom	Europe	2022	lineage_B.1	Human	Vipond R; Carter DP; Chand M; Lewandowski KS; Osman KL; Pullan ST; Myers R; Groves N
OP415268.1	OP415268.1|United_Kingdom|2022-08-01	United_Kingdom	Europe	2022	lineage_B.1	Human	Vipond R; Carter DP; Chand M; Lewandowski KS; Osman KL; Pullan ST; Myers R; Groves N
OP415270.1	OP415270.1|United_Kingdom|2022-08-01	United_Kingdom	Europe	2022	lineage_B.1	Human	Vipond R; Carter DP; Chand M; Lewandowski KS; Osman KL; Pullan ST; Myers R; Groves N
OP415271.1	OP415271.1|United_Kingdom|2022-08-01	United_Kingdom	Europe	2022	lineage_B.1	Human	Vipond R; Carter DP; Chand M; Lewandowski KS; Osman KL; Pullan ST; Myers R; Groves N
OP415272.1	OP415272.1|United_Kingdom|2022-08-01	United_Kingdom	Europe	2022	lineage_B.1	Human	Vipond R; Carter DP; Chand M; Lewandowski KS; Osman KL; Pullan ST; Myers R; Groves N
OP415273.1	OP415273.1|United_Kingdom|2022-08-01	United_Kingdom	Europe	2022	lineage_B.1	Human	Vipond R; Carter DP; Chand M; Lewandowski KS; Osman KL; Pullan ST; Myers R; Groves N
OP415274.1	OP415274.1|United_Kingdom|2022-08-01	United_Kingdom	Europe	2022	lineage_B.1	Human	Vipond R; Carter DP; Chand M; Lewandowski KS; Osman KL; Pullan ST; Myers R; Groves N
OP415275.1	OP415275.1|United_Kingdom|2022-08-01	United_Kingdom	Europe	2022	lineage_B.1	Human	Vipond R; Carter DP; Chand M; Lewandowski KS; Osman KL; Pullan ST; Myers R; Groves N
OP415276.1	OP415276.1|United_Kingdom|2022-08-01	United_Kingdom	Europe	2022	lineage_B.1	Human	Vipond R; Carter DP; Chand M; Lewandowski KS; Osman KL; Pullan ST; Myers R; Groves N
OP415277.1	OP415277.1|United_Kingdom|2022-08-01	United_Kingdom	Europe	2022	lineage_B.1	Human	Vipond R; Carter DP; Chand M; Lewandowski KS; Osman KL; Pullan ST; Myers R; Groves N
OP415278.1	OP415278.1|United_Kingdom|2022-08-01	United_Kingdom	Europe	2022	lineage_B.1	Human	Vipond R; Carter DP; Chand M; Lewandowski KS; Osman KL; Pullan ST; Myers R; Groves N
OP415279.1	OP415279.1|United_Kingdom|2022-08-01	United_Kingdom	Europe	2022	lineage_B.1	Human	Vipond R; Carter DP; Chand M; Lewandowski KS; Osman KL; Pullan ST; Myers R; Groves N
OP415280.1	OP415280.1|United_Kingdom|2022-08-01	United_Kingdom	Europe	2022	lineage_B.1	Human	Vipond R; Carter DP; Chand M; Lewandowski KS; Osman KL; Pullan ST; Myers R; Groves N
OP415281.1	OP415281.1|United_Kingdom|2022-08-01	United_Kingdom	Europe	2022	lineage_B.1	Human	Vipond R; Carter DP; Chand M; Lewandowski KS; Osman KL; Pullan ST; Myers R; Groves N
OP415282.1	OP415282.1|United_Kingdom|2022-08-01	United_Kingdom	Europe	2022	lineage_B.1	Human	Vipond R; Carter DP; Chand M; Lewandowski KS; Osman KL; Pullan ST; Myers R; Groves N
OP415283.1	OP415283.1|United_Kingdom|2022-08-01	United_Kingdom	Europe	2022	lineage_B.1	Human	Vipond R; Carter DP; Chand M; Lewandowski KS; Osman KL; Pullan ST; Myers R; Groves N
OP422245.1	OP422245.1|Switzerland|2022-05-30	Switzerland	Europe	2022	lineage_B.1	Human	Chudzinsk V; Laubscher F; Schibler M; Renzoni A; Kaiser L; Cordey S
OP422340.1	OP422340.1|Austria|2022-07-13	Austria	Europe	2022	lineage_B.1	Human	Aberle SW; Redlberger-Fritz M; Camp JV
OP422341.1	OP422341.1|Austria|2022-08-01	Austria	Europe	2022	lineage_B.1	Human	Aberle SW; Redlberger-Fritz M; Camp JV
OP422342.1	OP422342.1|Austria|2022-08-02	Austria	Europe	2022	lineage_B.1	Human	Aberle SW; Redlberger-Fritz M; Camp JV
OP422343.1	OP422343.1|Austria|2022-08-08	Austria	Europe	2022	lineage_B.1	Human	Aberle SW; Redlberger-Fritz M; Camp JV
OP422631.1	OP422631.1|Benin|2022-06-01	Benin	West_Africa	2022	Clade_IIb_A	Human	Benjamin H; Anges Y; Amadou SA; Ousmane F; Martin F
OP422632.1	OP422632.1|Benin|2022-06-01	Benin	West_Africa	2022	Clade_IIb_A	Human	Benjamin H; Anges Y; Amadou SA; Ousmane F; Martin F
OP431396.1	OP431396.1|Colombia|2022-08-11	Colombia	SouthAmerica	2022	lineage_B.1	Human	Betancur IIB; Gomez RRG; Mercado-Reyes MMR; Velarde-Hoyos C-ACV
OP431397.1	OP431397.1|Colombia|2022-08-16	Colombia	SouthAmerica	2022	lineage_B.1	Human	Betancur IIB; Gomez RRG; Mercado-Reyes MMR; Velarde-Hoyos C-ACV
OP431398.1	OP431398.1|Colombia|2022-08-17	Colombia	SouthAmerica	2022	lineage_B.1	Human	Betancur IIB; Gomez RRG; Mercado-Reyes MMR; Velarde-Hoyos C-ACV
OP431399.1	OP431399.1|Colombia|2022-08-17	Colombia	SouthAmerica	2022	lineage_B.1	Human	Betancur IIB; Gomez RRG; Mercado-Reyes MMR; Velarde-Hoyos C-ACV
OP431400.1	OP431400.1|Colombia|2022-08-17	Colombia	SouthAmerica	2022	lineage_B.1	Human	Betancur IIB; Gomez RRG; Mercado-Reyes MMR; Velarde-Hoyos C-ACV
OP431401.1	OP431401.1|Colombia|2022-08-17	Colombia	SouthAmerica	2022	lineage_B.1	Human	Betancur IIB; Gomez RRG; Mercado-Reyes MMR; Velarde-Hoyos C-ACV
OP431402.1	OP431402.1|Colombia|2022-08-18	Colombia	SouthAmerica	2022	lineage_B.1	Human	Betancur IIB; Gomez RRG; Mercado-Reyes MMR; Velarde-Hoyos C-ACV
OP431825.2	OP431825.2|USA|2022-08-07	USA	NorthAmerica	2022	lineage_B.1	Human	Tegomoh B; Chapman RC; Fauver JR; Pratt CB; Warden DE; Iwen PC; Cross ST; Wiley MR; Bernhard K; McCutchen EL; Donahue M
OP431826.2	OP431826.2|USA|2022-08-12	USA	NorthAmerica	2022	lineage_B.1	Human	Tegomoh B; Chapman RC; Fauver JR; Pratt CB; Warden DE; Iwen PC; Cross ST; Wiley MR; Bernhard K; McCutchen EL; Donahue M
OP431827.2	OP431827.2|USA|2022-08-15	USA	NorthAmerica	2022	lineage_B.1	Human	Tegomoh B; Chapman RC; Fauver JR; Pratt CB; Warden DE; Iwen PC; Cross ST; Wiley MR; Bernhard K; McCutchen EL; Donahue M
OP431828.2	OP431828.2|USA|2022-08-17	USA	NorthAmerica	2022	lineage_B.1	Human	Tegomoh B; Chapman RC; Fauver JR; Pratt CB; Warden DE; Iwen PC; Cross ST; Wiley MR; Bernhard K; McCutchen EL; Donahue M
OP431829.2	OP431829.2|USA|2022-08-20	USA	NorthAmerica	2022	lineage_B.1	Human	Tegomoh B; Chapman RC; Fauver JR; Pratt CB; Warden DE; Iwen PC; Cross ST; Wiley MR; Bernhard K; McCutchen EL; Donahue M
OP434519.1	OP434519.1|USA|2022-07-01	USA	NorthAmerica	2022	lineage_B.1	Human	Sereewit J; Greninger AL; Roychoudhury P; Xie H
OP440531.1	OP440531.1|USA|2022-07-20	USA	NorthAmerica	2022	lineage_B.1	Human	Green NM; Hemarajata P
OP440532.1	OP440532.1|USA|2022-07-20	USA	NorthAmerica	2022	lineage_B.1	Human	Green NM; Hemarajata P
OP440533.1	OP440533.1|USA|2022-07-20	USA	NorthAmerica	2022	lineage_B.1	Human	Green NM; Hemarajata P
OP440534.1	OP440534.1|USA|2022-07-21	USA	NorthAmerica	2022	lineage_B.1	Human	Green NM; Hemarajata P
OP440535.1	OP440535.1|USA|2022-07-28	USA	NorthAmerica	2022	lineage_B.1	Human	Green NM; Hemarajata P
OP440536.1	OP440536.1|USA|2022-07-28	USA	NorthAmerica	2022	lineage_B.1	Human	Green NM; Hemarajata P
OP440537.1	OP440537.1|USA|2022-07-27	USA	NorthAmerica	2022	lineage_B.1	Human	Green NM; Hemarajata P
OP440538.1	OP440538.1|USA|2022-07-27	USA	NorthAmerica	2022	lineage_B.1	Human	Green NM; Hemarajata P
OP440539.1	OP440539.1|USA|2022-07-26	USA	NorthAmerica	2022	lineage_B.1	Human	Green NM; Hemarajata P
OP440540.1	OP440540.1|USA|2022-07-26	USA	NorthAmerica	2022	lineage_B.1	Human	Green NM; Hemarajata P
OP440541.1	OP440541.1|USA|2022-07-27	USA	NorthAmerica	2022	lineage_B.1	Human	Green NM; Hemarajata P
OP440542.1	OP440542.1|USA|2022-07-27	USA	NorthAmerica	2022	lineage_B.1	Human	Green NM; Hemarajata P
OP440543.1	OP440543.1|USA|2022-07-25	USA	NorthAmerica	2022	lineage_B.1	Human	Green NM; Hemarajata P
OP440544.1	OP440544.1|USA|2022-07-25	USA	NorthAmerica	2022	lineage_B.1	Human	Green NM; Hemarajata P
OP440545.1	OP440545.1|USA|2022-07-22	USA	NorthAmerica	2022	lineage_B.1	Human	Green NM; Hemarajata P
OP440546.1	OP440546.1|USA|2022-07-22	USA	NorthAmerica	2022	lineage_B.1	Human	Green NM; Hemarajata P
OP440547.1	OP440547.1|USA|2022-07-20	USA	NorthAmerica	2022	lineage_B.1	Human	Green NM; Hemarajata P
OP440548.1	OP440548.1|USA|2022-07-22	USA	NorthAmerica	2022	lineage_B.1	Human	Green NM; Hemarajata P
OP440549.1	OP440549.1|USA|2022-08-13	USA	NorthAmerica	2022	lineage_B.1	Human	Green NM; Hemarajata P
OP440550.1	OP440550.1|USA|2022-08-13	USA	NorthAmerica	2022	lineage_B.1	Human	Green NM; Hemarajata P
OP440551.1	OP440551.1|USA|2022-07-17	USA	NorthAmerica	2022	lineage_B.1	Human	Green NM; Hemarajata P
OP440552.1	OP440552.1|USA|2022-07-25	USA	NorthAmerica	2022	lineage_B.1	Human	Green NM; Hemarajata P
OP440553.1	OP440553.1|USA|2022-07-26	USA	NorthAmerica	2022	lineage_B.1	Human	Green NM; Hemarajata P
OP440554.1	OP440554.1|USA|2022-07-26	USA	NorthAmerica	2022	lineage_B.1	Human	Green NM; Hemarajata P
OP440555.1	OP440555.1|USA|2022-07-25	USA	NorthAmerica	2022	lineage_B.1	Human	Green NM; Hemarajata P
OP440556.1	OP440556.1|USA|2022-07-25	USA	NorthAmerica	2022	lineage_B.1	Human	Green NM; Hemarajata P
OP440557.1	OP440557.1|USA|2022-07-25	USA	NorthAmerica	2022	lineage_B.1	Human	Green NM; Hemarajata P
OP440558.1	OP440558.1|USA|2022-07-25	USA	NorthAmerica	2022	lineage_B.1	Human	Green NM; Hemarajata P
OP440559.1	OP440559.1|USA|2022-07-21	USA	NorthAmerica	2022	lineage_B.1	Human	Green NM; Hemarajata P
OP440560.1	OP440560.1|USA|2022-07-26	USA	NorthAmerica	2022	lineage_B.1	Human	Green NM; Hemarajata P
OP440561.1	OP440561.1|USA|2022-08-01	USA	NorthAmerica	2022	lineage_B.1	Human	Green NM; Hemarajata P
OP440562.1	OP440562.1|USA|2022-08-01	USA	NorthAmerica	2022	lineage_B.1	Human	Green NM; Hemarajata P
OP440563.1	OP440563.1|USA|2022-07-20	USA	NorthAmerica	2022	lineage_B.1	Human	Green NM; Hemarajata P
OP440565.1	OP440565.1|USA|2022-07-18	USA	NorthAmerica	2022	lineage_B.1	Human	Green NM; Hemarajata P
OP440566.1	OP440566.1|USA|2022-07-18	USA	NorthAmerica	2022	lineage_B.1	Human	Green NM; Hemarajata P
OP440567.1	OP440567.1|USA|2022-07-17	USA	NorthAmerica	2022	lineage_B.1	Human	Green NM; Hemarajata P
OP440568.1	OP440568.1|USA|2022-07-17	USA	NorthAmerica	2022	lineage_B.1	Human	Green NM; Hemarajata P
OP440569.1	OP440569.1|USA|2022-07-18	USA	NorthAmerica	2022	lineage_B.1	Human	Green NM; Hemarajata P
OP440570.1	OP440570.1|USA|2022-07-17	USA	NorthAmerica	2022	lineage_B.1	Human	Green NM; Hemarajata P
OP440571.1	OP440571.1|USA|2022-07-16	USA	NorthAmerica	2022	lineage_B.1	Human	Green NM; Hemarajata P
OP440572.1	OP440572.1|USA|2022-07-15	USA	NorthAmerica	2022	lineage_B.1	Human	Green NM; Hemarajata P
OP440582.1	OP440582.1|USA|2022-07-22	USA	NorthAmerica	2022	lineage_B.1	Human	Green NM; Hemarajata P
OP440583.1	OP440583.1|USA|2022-07-22	USA	NorthAmerica	2022	lineage_B.1	Human	Green NM; Hemarajata P
OP440584.1	OP440584.1|USA|2022-07-22	USA	NorthAmerica	2022	lineage_B.1	Human	Green NM; Hemarajata P
OP440585.1	OP440585.1|USA|2022-07-20	USA	NorthAmerica	2022	lineage_B.1	Human	Green NM; Hemarajata P
OP440586.1	OP440586.1|USA|2022-07-27	USA	NorthAmerica	2022	lineage_B.1	Human	Green NM; Hemarajata P
OP440587.1	OP440587.1|USA|2022-07-27	USA	NorthAmerica	2022	lineage_B.1	Human	Green NM; Hemarajata P
OP440588.1	OP440588.1|USA|2022-07-27	USA	NorthAmerica	2022	lineage_B.1	Human	Green NM; Hemarajata P
OP440589.1	OP440589.1|USA|2022-07-27	USA	NorthAmerica	2022	lineage_B.1	Human	Green NM; Hemarajata P
OP440590.1	OP440590.1|USA|2022-07-25	USA	NorthAmerica	2022	lineage_B.1	Human	Green NM; Hemarajata P
OP440591.2	OP440591.2|USA|2022-07-25	USA	NorthAmerica	2022	lineage_B.1	Human	Green NM; Hemarajata P
OP440592.1	OP440592.1|USA|2022-07-22	USA	NorthAmerica	2022	lineage_B.1	Human	Green NM; Hemarajata P
OP440593.1	OP440593.1|USA|2022-07-21	USA	NorthAmerica	2022	lineage_B.1	Human	Green NM; Hemarajata P
OP440594.1	OP440594.1|USA|2022-07-04	USA	NorthAmerica	2022	lineage_B.1	Human	Green NM; Hemarajata P
OP440595.2	OP440595.2|USA|2022-07-18	USA	NorthAmerica	2022	lineage_B.1	Human	Green NM; Hemarajata P
OP440596.1	OP440596.1|USA|2022-07-18	USA	NorthAmerica	2022	lineage_B.1	Human	Green NM; Hemarajata P
OP440597.1	OP440597.1|USA|2022-07-25	USA	NorthAmerica	2022	lineage_B.1	Human	Green NM; Hemarajata P
OP440598.1	OP440598.1|USA|2022-07-25	USA	NorthAmerica	2022	lineage_B.1	Human	Green NM; Hemarajata P
OP440599.1	OP440599.1|USA|2022-07-21	USA	NorthAmerica	2022	lineage_B.1	Human	Green NM; Hemarajata P
OP440600.1	OP440600.1|USA|2022-07-01	USA	NorthAmerica	2022	lineage_B.1	Human	Green NM; Hemarajata P
OP440604.2	OP440604.2|USA|2022-08-08	USA	NorthAmerica	2022	lineage_B.1	Human	Green NM; Hemarajata P; Garrigues J
OP440605.2	OP440605.2|USA|2022-08-08	USA	NorthAmerica	2022	lineage_B.1	Human	Green NM; Hemarajata P; Garrigues J
OP440606.2	OP440606.2|USA|2022-08-04	USA	NorthAmerica	2022	lineage_B.1	Human	Green NM; Hemarajata P; Garrigues J
OP440607.2	OP440607.2|USA|2022-08-01	USA	NorthAmerica	2022	lineage_B.1	Human	Green NM; Hemarajata P; Garrigues J
OP442539.1	OP442539.1|USA|2022-08-05	USA	NorthAmerica	2022	lineage_B.1	Human	Green NM; Hemarajata P; Garrigues J
OP442540.1	OP442540.1|USA|2022-08-05	USA	NorthAmerica	2022	lineage_B.1	Human	Green NM; Hemarajata P; Garrigues J
OP442541.1	OP442541.1|USA|2022-08-04	USA	NorthAmerica	2022	lineage_B.1	Human	Green NM; Hemarajata P; Garrigues J
OP442542.1	OP442542.1|USA|2022-08-18	USA	NorthAmerica	2022	lineage_B.1	Human	Green NM; Hemarajata P; Garrigues J
OP442543.1	OP442543.1|USA|2022-08-17	USA	NorthAmerica	2022	lineage_B.1	Human	Green NM; Hemarajata P; Garrigues J
OP442544.1	OP442544.1|USA|2022-08-17	USA	NorthAmerica	2022	lineage_B.1	Human	Green NM; Hemarajata P; Garrigues J
OP442545.1	OP442545.1|USA|2022-08-19	USA	NorthAmerica	2022	lineage_B.1	Human	Green NM; Hemarajata P; Garrigues J
OP442546.1	OP442546.1|USA|2022-08-19	USA	NorthAmerica	2022	lineage_B.1	Human	Green NM; Hemarajata P; Garrigues J
OP442547.1	OP442547.1|USA|2022-08-19	USA	NorthAmerica	2022	lineage_B.1	Human	Green NM; Hemarajata P; Garrigues J
OP442548.1	OP442548.1|USA|2022-08-18	USA	NorthAmerica	2022	lineage_B.1	Human	Green NM; Hemarajata P; Garrigues J
OP442549.1	OP442549.1|USA|2022-07-13	USA	NorthAmerica	2022	lineage_B.1	Human	Green NM; Hemarajata P; Garrigues J
OP442550.1	OP442550.1|USA|2022-07-13	USA	NorthAmerica	2022	lineage_B.1	Human	Green NM; Hemarajata P; Garrigues J
OP442551.1	OP442551.1|USA|2022-07-13	USA	NorthAmerica	2022	lineage_B.1	Human	Green NM; Hemarajata P; Garrigues J
OP442552.1	OP442552.1|USA|2022-07-13	USA	NorthAmerica	2022	lineage_B.1	Human	Green NM; Hemarajata P; Garrigues J
OP442553.1	OP442553.1|USA|2022-08-01	USA	NorthAmerica	2022	lineage_B.1	Human	Green NM; Hemarajata P; Garrigues J
OP442554.1	OP442554.1|USA|2022-08-03	USA	NorthAmerica	2022	lineage_B.1	Human	Green NM; Hemarajata P; Garrigues J
OP442555.2	OP442555.2|USA|2022-08-05	USA	NorthAmerica	2022	lineage_B.1	Human	Green NM; Hemarajata P; Garrigues J
OP442556.1	OP442556.1|USA|2022-08-01	USA	NorthAmerica	2022	lineage_B.1	Human	Green NM; Hemarajata P; Garrigues J
OP442557.2	OP442557.2|USA|2022-08-19	USA	NorthAmerica	2022	lineage_B.1	Human	Green NM; Hemarajata P; Garrigues J
OP442558.2	OP442558.2|USA|2022-08-16	USA	NorthAmerica	2022	lineage_B.1	Human	Green NM; Hemarajata P; Garrigues J
OP442559.1	OP442559.1|USA|2022-07-29	USA	NorthAmerica	2022	lineage_B.1	Human	Green NM; Hemarajata P; Garrigues J
OP442560.1	OP442560.1|USA|2022-08-02	USA	NorthAmerica	2022	lineage_B.1	Human	Green NM; Hemarajata P; Garrigues J
OP442561.2	OP442561.2|USA|2022-08-17	USA	NorthAmerica	2022	lineage_B.1	Human	Green NM; Hemarajata P; Garrigues J
OP442562.1	OP442562.1|USA|2022-07-11	USA	NorthAmerica	2022	lineage_B.1	Human	Green NM; Hemarajata P; Garrigues J
OP442563.1	OP442563.1|USA|2022-07-12	USA	NorthAmerica	2022	lineage_B.1	Human	Green NM; Hemarajata P; Garrigues J
OP442564.1	OP442564.1|USA|2022-08-02	USA	NorthAmerica	2022	lineage_B.1	Human	Green NM; Hemarajata P; Garrigues J
OP442565.1	OP442565.1|USA|2022-08-03	USA	NorthAmerica	2022	lineage_B.1	Human	Green NM; Hemarajata P; Garrigues J
OP442566.1	OP442566.1|USA|2022-09-06	USA	NorthAmerica	2022	lineage_B.1	Human	Green NM; Hemarajata P; Garrigues J
OP442567.1	OP442567.1|USA|2022-08-01	USA	NorthAmerica	2022	lineage_B.1	Human	Green NM; Hemarajata P; Garrigues J
OP442568.1	OP442568.1|USA|2022-07-21	USA	NorthAmerica	2022	lineage_B.1	Human	Green NM; Hemarajata P
OP442569.1	OP442569.1|USA|2022-07-29	USA	NorthAmerica	2022	lineage_B.1	Human	Green NM; Hemarajata P; Garrigues J
OP442570.2	OP442570.2|USA|2022-07-13	USA	NorthAmerica	2022	lineage_B.1	Human	Green NM; Hemarajata P; Garrigues J
OP442936.1	OP442936.1|USA|2022-07-01	USA	NorthAmerica	2022	lineage_B.1	Human	Sereewit J; Greninger AL; Roychoudhury P; Xie H
OP442937.1	OP442937.1|USA|2022-07-01	USA	NorthAmerica	2022	lineage_B.1	Human	Sereewit J; Greninger AL; Roychoudhury P; Xie H
OP442938.1	OP442938.1|USA|2022-07-01	USA	NorthAmerica	2022	lineage_B.1	Human	Sereewit J; Greninger AL; Roychoudhury P; Xie H
OP442939.1	OP442939.1|USA|2022-07-01	USA	NorthAmerica	2022	lineage_B.1	Human	Sereewit J; Greninger AL; Roychoudhury P; Xie H
OP442940.1	OP442940.1|USA|2022-08-01	USA	NorthAmerica	2022	lineage_B.1	Human	Sereewit J; Greninger AL; Roychoudhury P; Xie H
OP442941.1	OP442941.1|USA|2022-08-01	USA	NorthAmerica	2022	lineage_B.1	Human	Sereewit J; Greninger AL; Roychoudhury P; Xie H
OP442942.1	OP442942.1|USA|2022-08-01	USA	NorthAmerica	2022	lineage_B.1	Human	Sereewit J; Greninger AL; Roychoudhury P; Xie H
OP442943.1	OP442943.1|USA|2022-08-01	USA	NorthAmerica	2022	lineage_B.1	Human	Sereewit J; Greninger AL; Roychoudhury P; Xie H
OP442944.1	OP442944.1|USA|2022-08-01	USA	NorthAmerica	2022	lineage_B.1	Human	Sereewit J; Greninger AL; Roychoudhury P; Xie H
OP442945.1	OP442945.1|USA|2022-08-01	USA	NorthAmerica	2022	lineage_B.1	Human	Sereewit J; Greninger AL; Roychoudhury P; Xie H
OP442946.1	OP442946.1|USA|2022-08-01	USA	NorthAmerica	2022	lineage_B.1	Human	Sereewit J; Greninger AL; Roychoudhury P; Xie H
OP442947.1	OP442947.1|USA|2022-08-01	USA	NorthAmerica	2022	lineage_B.1	Human	Sereewit J; Greninger AL; Roychoudhury P; Xie H
OP450985.1	OP450985.1|USA|2022-06-01	USA	NorthAmerica	2022	lineage_B.1	Human	Zhao H; Davidson W; Kubin G; Hetrick EE; Kovar L; Seabolt MH; McCollum A; Rao A; Burroughs M; White SL; Weigand MR; Li Y; Lee J; Howard DT; Hutson C; Wilkins K; Batra D; Gigante CM
OP450986.1	OP450986.1|USA|2022-06-01	USA	NorthAmerica	2022	lineage_B.1	Human	Zhao H; Davidson W; Kubin G; Hetrick EE; Kovar L; Seabolt MH; McCollum A; Rao A; Burroughs M; White SL; Weigand MR; Li Y; Lee J; Howard DT; Hutson C; Wilkins K; Batra D; Gigante CM
OP450987.1	OP450987.1|USA|2022-07-01	USA	NorthAmerica	2022	lineage_B.1	Human	Goldoft M; Zhao H; Davidson W; Hetrick EE; Kovar L; Seabolt MH; McCollum A; Rao A; Burroughs M; Weigand MR; Li Y; Lee J; Howard DT; Hutson C; Holshue M; Wilkins K; Batra D; Gigante CM
OP450988.1	OP450988.1|USA|2022-07-01	USA	NorthAmerica	2022	lineage_B.1	Human	Zhao H; Davidson W; Hetrick EE; Kovar L; Seabolt MH; McCollum A; Rao A; Burroughs M; Weigand MR; Wilkins K; Lee J; Howard DT; Hutson C; Dunn J; Li Y; Thomas L; Batra D; Gigante CM
OP450989.1	OP450989.1|USA|2022-07-01	USA	NorthAmerica	2022	lineage_B.1	Human	Raman D; Zhao H; Davidson W; Hetrick EE; Kovar L; Seabolt MH; McCollum A; Rao A; Burroughs M; Weigand MR; Li Y; Lee J; Howard DT; Hutson C; Wilkins K; Batra D; Gigante CM; Buttery E
OP450990.1	OP450990.1|USA|2022-06-01	USA	NorthAmerica	2022	lineage_B.1	Human	Raman D; Zhao H; Davidson W; Hetrick EE; Kovar L; Seabolt MH; McCollum A; Rao A; Burroughs M; Weigand MR; Li Y; Lee J; Howard DT; Hutson C; Wilkins K; Batra D; Gigante CM; Buttery E
OP450991.1	OP450991.1|USA|2022-06-01	USA	NorthAmerica	2022	lineage_B.1	Human	Zhao H; Davidson W; Kubin G; Hetrick EE; Kovar L; Seabolt MH; McCollum A; Rao A; Burroughs M; White SL; Weigand MR; Li Y; Lee J; Howard DT; Hutson C; Wilkins K; Batra D; Gigante CM
OP450992.1	OP450992.1|USA|2022-07-01	USA	NorthAmerica	2022	lineage_B.1	Human	Zhao H; Davidson W; Hetrick EE; Kovar L; Seabolt MH; McCollum A; Rao A; Burroughs M; Weigand MR; Wilkins K; Lee J; Howard DT; Hutson C; Dunn J; Li Y; Thomas L; Batra D; Gigante CM
OP450993.1	OP450993.1|USA|2022-07-01	USA	NorthAmerica	2022	lineage_B.1	Human	Zhao H; Deutsch-Feldman M; Davidson W; Hetrick EE; Kovar L; Seabolt MH; McCollum A; Rao A; Burroughs M; Weigand MR; Li Y; Lee J; Howard DT; Hutson C; Wilkins K; Batra D; Gigante CM; Pettit D
OP450994.1	OP450994.1|USA|2022-06-01	USA	NorthAmerica	2022	lineage_B.1	Human	Zhao H; Davidson W; Hetrick EE; Kovar L; Seabolt MH; McCollum A; Rao A; Burroughs M; Weigand MR; Ghinai I; Lee J; Howard DT; Hutson C; Li Y; Kerins J; Wilkins K; Batra D; Gigante CM
OP450995.1	OP450995.1|USA|2022-07-01	USA	NorthAmerica	2022	lineage_B.1	Human	Zhao H; Davidson W; Hetrick EE; Kovar L; Seabolt MH; McCollum A; Rao A; Burroughs M; Weigand MR; Wilkins K; Lee J; Howard DT; Hutson C; Dunn J; Li Y; Thomas L; Batra D; Gigante CM
OP450996.1	OP450996.1|USA|2022-07-01	USA	NorthAmerica	2022	lineage_B.1	Human	Zhao H; Davidson W; Hetrick EE; Kovar L; Seabolt MH; McCollum A; Rao A; Burroughs M; Weigand MR; Wilkins K; Lee J; Howard DT; Hutson C; Dunn J; Li Y; Thomas L; Batra D; Gigante CM
OP450997.1	OP450997.1|USA|2022-07	USA	North_America	2022	Clade_IIb_A	Human	Xia D; Zhao H; Davidson W; Hetrick EE; Kovar L; Seabolt MH; McCollum A; Plipat N; Rao A; Burroughs M; Weigand MR; Li Y; Lee J; Howard DT; Hutson C; Wilkins K; Batra D; Gigante CM
OP450998.1	OP450998.1|USA|2022-07-01	USA	NorthAmerica	2022	lineage_B.1	Human	Zhao H; Davidson W; Hetrick EE; Kovar L; Seabolt MH; McCollum A; Epie N; Rao A; Burroughs M; Weigand MR; Li Y; Lee J; Howard DT; Hutson C; Perez T; Wilkins K; Batra D; Gigante CM
OP450999.1	OP450999.1|USA|2022-07-01	USA	NorthAmerica	2022	lineage_B.1	Human	Zhao H; Acheampong E; Davidson W; Hetrick EE; Kovar L; Seabolt MH; McCollum A; McDermott D; Rao A; Burroughs M; Weigand MR; Li Y; Lee J; Howard DT; Hutson C; Wilkins K; Batra D; Gigante CM
OP451000.1	OP451000.1|USA|2022-07-01	USA	NorthAmerica	2022	lineage_B.1	Human	Zhao H; Acheampong E; Davidson W; Hetrick EE; Kovar L; Seabolt MH; McCollum A; McDermott D; Rao A; Burroughs M; Weigand MR; Li Y; Lee J; Howard DT; Hutson C; Wilkins K; Batra D; Gigante CM
OP451001.1	OP451001.1|USA|2022-06-01	USA	NorthAmerica	2022	lineage_B.1	Human	Zhao H; Acheampong E; Davidson W; Hetrick EE; Kovar L; Seabolt MH; McCollum A; McDermott D; Rao A; Burroughs M; Weigand MR; Li Y; Lee J; Howard DT; Hutson C; Wilkins K; Batra D; Gigante CM
OP451002.1	OP451002.1|USA|2022-07-01	USA	NorthAmerica	2022	lineage_B.1	Human	Zhao H; Deutsch-Feldman M; Davidson W; Hetrick EE; Kovar L; Seabolt MH; McCollum A; Rao A; Burroughs M; Weigand MR; Li Y; Lee J; Howard DT; Hutson C; Wilkins K; Batra D; Gigante CM; Pettit D
OP451003.1	OP451003.1|USA|2022-07-01	USA	NorthAmerica	2022	lineage_B.1	Human	Ostadkar R; Zhao H; Davidson W; Hetrick EE; Kovar L; Seabolt MH; McCollum A; Rao A; Burroughs M; Weigand MR; Li Y; Lee J; Howard DT; Hutson C; Wilkins K; Batra D; Gigante CM; Wang X
OP451004.1	OP451004.1|USA|2022-06-01	USA	NorthAmerica	2022	lineage_B.1	Human	Ostadkar R; Zhao H; Davidson W; Hetrick EE; Kovar L; Seabolt MH; McCollum A; Rao A; Burroughs M; Weigand MR; Li Y; Lee J; Howard DT; Hutson C; Wilkins K; Batra D; Gigante CM; Wang X
OP451005.1	OP451005.1|USA|2022-07-01	USA	NorthAmerica	2022	lineage_B.1	Human	Haydel D; Zhao H; Davidson W; Hetrick EE; Kovar L; Seabolt MH; McCollum A; Salinas A; Rao A; Burroughs M; Weigand MR; Li Y; Lee J; Howard DT; Hutson C; Wilkins K; Batra D; Gigante CM
OP451006.1	OP451006.1|USA|2022-07-01	USA	NorthAmerica	2022	lineage_B.1	Human	Zhao H; Davidson W; Hetrick EE; Kovar L; Seabolt MH; McCollum A; Parrott T; Rao A; Burroughs M; Weigand MR; Li Y; Lee J; Howard DT; Hutson C; Pavlick J; Wilkins K; Batra D; Gigante CM
OP451007.1	OP451007.1|USA|2022-06-01	USA	NorthAmerica	2022	lineage_B.1	Human	Zhao H; Davidson W; Hetrick EE; Kovar L; Seabolt MH; McCollum A; Parrott T; Rao A; Burroughs M; Weigand MR; Li Y; Lee J; Howard DT; Hutson C; Pavlick J; Wilkins K; Batra D; Gigante CM
OP451008.1	OP451008.1|USA|2022-07-01	USA	NorthAmerica	2022	lineage_B.1	Human	Maloney M; Zhao H; Pearson C; Hetrick EE; Kovar L; Seabolt MH; McCollum A; Davidson W; Rao A; Burroughs M; Weigand MR; Li Y; Lee J; Howard DT; Hutson C; Wilkins K; Batra D; Gigante CM
OP451009.1	OP451009.1|USA|2022-07-01	USA	NorthAmerica	2022	lineage_B.1	Human	Maloney M; Zhao H; Pearson C; Hetrick EE; Kovar L; Seabolt MH; McCollum A; Davidson W; Rao A; Burroughs M; Weigand MR; Li Y; Lee J; Howard DT; Hutson C; Wilkins K; Batra D; Gigante CM
OP451010.1	OP451010.1|USA|2022-06-01	USA	NorthAmerica	2022	lineage_B.1	Human	Zhao H; Davidson W; Hetrick EE; Kovar L; Seabolt MH; McCollum A; Mangla A; Rao A; Burroughs M; Weigand MR; Li Y; Lee J; Howard DT; Hutson C; Wilkins K; Batra D; Gigante CM; Hauser JR
OP451011.1	OP451011.1|USA|2022-07-01	USA	NorthAmerica	2022	lineage_B.1	Human	Maloney M; Zhao H; Pearson C; Hetrick EE; Kovar L; Seabolt MH; McCollum A; Davidson W; Rao A; Burroughs M; Weigand MR; Li Y; Lee J; Howard DT; Hutson C; Wilkins K; Batra D; Gigante CM
OP451012.1	OP451012.1|USA|2022-06-01	USA	NorthAmerica	2022	lineage_B.1	Human	Zhao H; Nash J; Davidson W; Hetrick EE; Kovar L; Seabolt MH; McCollum A; Ventura J; Burroughs M; Rao A; Weigand MR; Li Y; Lee J; Howard DT; Hutson C; Wilkins K; Batra D; Gigante CM
OP451013.1	OP451013.1|USA|2022-06-01	USA	NorthAmerica	2022	lineage_B.1	Human	Zhao H; Nash J; Davidson W; Hetrick EE; Kovar L; Seabolt MH; McCollum A; Ventura J; Burroughs M; Rao A; Weigand MR; Li Y; Lee J; Howard DT; Hutson C; Wilkins K; Batra D; Gigante CM
OP451014.1	OP451014.1|USA|2022-06-01	USA	NorthAmerica	2022	lineage_B.1	Human	Zhao H; Nash J; Davidson W; Hetrick EE; Kovar L; Seabolt MH; McCollum A; Ventura J; Burroughs M; Rao A; Weigand MR; Li Y; Lee J; Howard DT; Hutson C; Wilkins K; Batra D; Gigante CM
OP451015.1	OP451015.1|USA|2022-06-01	USA	NorthAmerica	2022	lineage_B.1	Human	Zhao H; Nash J; Davidson W; Hetrick EE; Kovar L; Seabolt MH; McCollum A; Ventura J; Burroughs M; Rao A; Weigand MR; Li Y; Lee J; Howard DT; Hutson C; Wilkins K; Batra D; Gigante CM
OP451016.1	OP451016.1|USA|2022-06-01	USA	NorthAmerica	2022	lineage_B.1	Human	Zhao H; Nash J; Davidson W; Hetrick EE; Kovar L; Seabolt MH; McCollum A; Ventura J; Burroughs M; Rao A; Weigand MR; Li Y; Lee J; Howard DT; Hutson C; Wilkins K; Batra D; Gigante CM
OP459202.1	OP459202.1|USA|2022-06-01	USA	NorthAmerica	2022	lineage_B.1	Human	Zhao H; Davidson W; Hetrick EE; Kovar L; Seabolt MH; McCollum A; Parrott T; Rao A; Burroughs M; Weigand MR; Li Y; Lee J; Howard DT; Hutson C; Pavlick J; Wilkins K; Batra D; Gigante CM
OP459209.1	OP459209.1|Colombia|2022-08-29	Colombia	SouthAmerica	2022	lineage_B.1	Human	Betancur IIB; Gomez RRG; Mercado-Reyes MMR; Velarde-Hoyos C-ACV
OP459211.1	OP459211.1|Colombia|2022-08-29	Colombia	SouthAmerica	2022	lineage_B.1	Human	Betancur IIB; Gomez RRG; Mercado-Reyes MMR; Velarde-Hoyos C-ACV
OP459213.1	OP459213.1|Colombia|2022-08-30	Colombia	SouthAmerica	2022	lineage_B.1	Human	Betancur IIB; Gomez RRG; Mercado-Reyes MMR; Velarde-Hoyos C-ACV
OP459214.1	OP459214.1|Colombia|2022-08-30	Colombia	SouthAmerica	2022	lineage_B.1	Human	Betancur IIB; Gomez RRG; Mercado-Reyes MMR; Velarde-Hoyos C-ACV
OP459215.1	OP459215.1|Colombia|2022-08-30	Colombia	SouthAmerica	2022	lineage_B.1	Human	Betancur IIB; Gomez RRG; Mercado-Reyes MMR; Velarde-Hoyos C-ACV
OP459216.1	OP459216.1|Colombia|2022-08-30	Colombia	SouthAmerica	2022	lineage_B.1	Human	Betancur IIB; Gomez RRG; Mercado-Reyes MMR; Velarde-Hoyos C-ACV
OP459217.1	OP459217.1|Colombia|2022-08-30	Colombia	SouthAmerica	2022	lineage_B.1	Human	Betancur IIB; Gomez RRG; Mercado-Reyes MMR; Velarde-Hoyos C-ACV
OP459218.1	OP459218.1|Colombia|2022-08-30	Colombia	SouthAmerica	2022	lineage_B.1	Human	Betancur IIB; Gomez RRG; Mercado-Reyes MMR; Velarde-Hoyos C-ACV
OP459219.1	OP459219.1|Colombia|2022-08-30	Colombia	SouthAmerica	2022	lineage_B.1	Human	Betancur IIB; Gomez RRG; Mercado-Reyes MMR; Velarde-Hoyos C-ACV
OP459220.1	OP459220.1|Colombia|2022-08-30	Colombia	SouthAmerica	2022	lineage_B.1	Human	Betancur IIB; Gomez RRG; Mercado-Reyes MMR; Velarde-Hoyos C-ACV
OP470374.1	OP470374.1|USA|2022-07-07	USA	NorthAmerica	2022	lineage_B.1	Human	Deanhardt B; Wang JR; Miller M
OP477446.1	OP477446.1|Colombia|2022-08-19	Colombia	SouthAmerica	2022	lineage_B.1	Human	Betancur IIB; Gomez RRG; Mercado-Reyes MMR; Velarde-Hoyos C-ACV
OP477447.1	OP477447.1|Colombia|2022-08-22	Colombia	SouthAmerica	2022	lineage_B.1	Human	Betancur IIB; Gomez RRG; Mercado-Reyes MMR; Velarde-Hoyos C-ACV
OP477449.1	OP477449.1|Colombia|2022-08-22	Colombia	SouthAmerica	2022	lineage_B.1	Human	Betancur IIB; Gomez RRG; Mercado-Reyes MMR; Velarde-Hoyos C-ACV
OP477450.1	OP477450.1|Colombia|2022-08-23	Colombia	SouthAmerica	2022	lineage_B.1	Human	Betancur IIB; Gomez RRG; Mercado-Reyes MMR; Velarde-Hoyos C-ACV
OP477451.1	OP477451.1|Colombia|2022-08-23	Colombia	SouthAmerica	2022	lineage_B.1	Human	Betancur IIB; Gomez RRG; Mercado-Reyes MMR; Velarde-Hoyos C-ACV
OP477452.1	OP477452.1|Colombia|2022-08-23	Colombia	SouthAmerica	2022	lineage_B.1	Human	Betancur IIB; Gomez RRG; Mercado-Reyes MMR; Velarde-Hoyos C-ACV
OP477453.1	OP477453.1|Colombia|2022-08-23	Colombia	SouthAmerica	2022	lineage_B.1	Human	Betancur IIB; Gomez RRG; Mercado-Reyes MMR; Velarde-Hoyos C-ACV
OP477454.1	OP477454.1|Colombia|2022-08-23	Colombia	SouthAmerica	2022	lineage_B.1	Human	Betancur IIB; Gomez RRG; Mercado-Reyes MMR; Velarde-Hoyos C-ACV
OP477456.1	OP477456.1|Colombia|2022-08-24	Colombia	SouthAmerica	2022	lineage_B.1	Human	Betancur IIB; Gomez RRG; Mercado-Reyes MMR; Velarde-Hoyos C-ACV
OP477457.1	OP477457.1|Colombia|2022-08-23	Colombia	SouthAmerica	2022	lineage_B.1	Human	Betancur IIB; Gomez RRG; Mercado-Reyes MMR; Velarde-Hoyos C-ACV
OP480404.1	OP480404.1|USA|2022-08-04	USA	NorthAmerica	2022	lineage_B.1	Human	Deanhardt B; Wang JR; Miller M
OP480405.1	OP480405.1|USA|2022-08-02	USA	NorthAmerica	2022	lineage_B.1	Human	Deanhardt B; Wang JR; Miller M
OP480406.1	OP480406.1|USA|2022-08-02	USA	NorthAmerica	2022	lineage_B.1	Human	Deanhardt B; Wang JR; Miller M
OP480407.1	OP480407.1|USA|2022-08-05	USA	NorthAmerica	2022	lineage_B.1	Human	Deanhardt B; Wang JR; Miller M
OP480408.1	OP480408.1|USA|2022-08-05	USA	NorthAmerica	2022	lineage_B.1	Human	Deanhardt B; Wang JR; Miller M
OP480409.1	OP480409.1|USA|2022-08-07	USA	NorthAmerica	2022	lineage_B.1	Human	Deanhardt B; Wang JR; Miller M
OP480410.1	OP480410.1|USA|2022-08-09	USA	NorthAmerica	2022	lineage_B.1	Human	Deanhardt B; Wang JR; Miller M
OP480411.1	OP480411.1|USA|2022-08-12	USA	NorthAmerica	2022	lineage_B.1	Human	Deanhardt B; Wang JR; Miller M
OP480412.1	OP480412.1|USA|2022-08-16	USA	NorthAmerica	2022	lineage_B.1	Human	Deanhardt B; Wang JR; Miller M
OP480413.1	OP480413.1|USA|2022-08-15	USA	NorthAmerica	2022	lineage_B.1	Human	Deanhardt B; Wang JR; Miller M
OP480415.1	OP480415.1|USA|2022-08-22	USA	NorthAmerica	2022	lineage_B.1	Human	Deanhardt B; Wang JR; Miller M
OP480416.1	OP480416.1|USA|2022-08-24	USA	NorthAmerica	2022	lineage_B.1	Human	Deanhardt B; Wang JR; Miller M
OP480417.1	OP480417.1|USA|2022-08-28	USA	NorthAmerica	2022	lineage_B.1	Human	Deanhardt B; Wang JR; Miller M
OP480418.1	OP480418.1|USA|2022-08-29	USA	NorthAmerica	2022	lineage_B.1	Human	Deanhardt B; Wang JR; Miller M
OP480419.1	OP480419.1|USA|2022-08-30	USA	NorthAmerica	2022	lineage_B.1	Human	Deanhardt B; Wang JR; Miller M
OP480420.1	OP480420.1|USA|2022-08-30	USA	NorthAmerica	2022	lineage_B.1	Human	Deanhardt B; Wang JR; Miller M
OP480421.1	OP480421.1|USA|2022-08-30	USA	NorthAmerica	2022	lineage_B.1	Human	Deanhardt B; Wang JR; Miller M
OP484340.1	OP484340.1|USA|2022-08-02	USA	NorthAmerica	2022	lineage_B.1	Human	Chapman RC; Fauver JR; O'Dell JX; Mannell M; Cross ST; Wiley MR; Bernhard K; McCutchen EL
OP484341.1	OP484341.1|USA|2022-08-17	USA	NorthAmerica	2022	lineage_B.1	Human	Chapman RC; Fauver JR; O'Dell JX; Mannell M; Cross ST; Wiley MR; Bernhard K; McCutchen EL
OP484663.1	OP484663.1|Germany|2022-09-01	Germany	Europe	2022	lineage_B.1	Human	Uddin S; Michel J; Schrick L; Kohl C; Brinkmann A; Pape K; Nitsche A; Schaade L
OP484664.1	OP484664.1|Germany|2022-09-01	Germany	Europe	2022	lineage_B.1	Human	Uddin S; Michel J; Schrick L; Kohl C; Brinkmann A; Pape K; Nitsche A; Schaade L
OP484665.1	OP484665.1|Germany|2022-09-01	Germany	Europe	2022	lineage_B.1	Human	Uddin S; Michel J; Schrick L; Kohl C; Brinkmann A; Pape K; Nitsche A; Schaade L
OP484666.1	OP484666.1|Germany|2022-09-01	Germany	Europe	2022	lineage_B.1	Human	Uddin S; Michel J; Schrick L; Kohl C; Brinkmann A; Pape K; Nitsche A; Schaade L
OP484667.1	OP484667.1|Germany|2022-09-01	Germany	Europe	2022	lineage_B.1	Human	Uddin S; Michel J; Schrick L; Kohl C; Brinkmann A; Pape K; Nitsche A; Schaade L
OP484668.1	OP484668.1|Germany|2022-09-01	Germany	Europe	2022	lineage_B.1	Human	Uddin S; Michel J; Schrick L; Kohl C; Brinkmann A; Pape K; Nitsche A; Schaade L
OP484669.1	OP484669.1|Germany|2022-09-01	Germany	Europe	2022	lineage_B.1	Human	Uddin S; Michel J; Schrick L; Kohl C; Brinkmann A; Pape K; Nitsche A; Schaade L
OP484670.1	OP484670.1|Germany|2022-09-01	Germany	Europe	2022	lineage_B.1	Human	Uddin S; Michel J; Schrick L; Kohl C; Brinkmann A; Pape K; Nitsche A; Schaade L
OP484671.1	OP484671.1|Germany|2022-09-01	Germany	Europe	2022	lineage_B.1	Human	Uddin S; Michel J; Schrick L; Kohl C; Brinkmann A; Pape K; Nitsche A; Schaade L
OP484672.1	OP484672.1|Germany|2022-09-01	Germany	Europe	2022	lineage_B.1	Human	Uddin S; Michel J; Schrick L; Kohl C; Brinkmann A; Pape K; Nitsche A; Schaade L
OP484673.1	OP484673.1|Germany|2022-09-01	Germany	Europe	2022	lineage_B.1	Human	Uddin S; Michel J; Schrick L; Kohl C; Brinkmann A; Pape K; Nitsche A; Schaade L
OP484674.1	OP484674.1|Germany|2022-09-01	Germany	Europe	2022	lineage_B.1	Human	Uddin S; Michel J; Schrick L; Kohl C; Brinkmann A; Pape K; Nitsche A; Schaade L
OP484675.1	OP484675.1|Germany|2022-09-01	Germany	Europe	2022	lineage_B.1	Human	Uddin S; Michel J; Schrick L; Kohl C; Brinkmann A; Pape K; Nitsche A; Schaade L
OP484676.1	OP484676.1|Germany|2022-09-01	Germany	Europe	2022	lineage_B.1	Human	Uddin S; Michel J; Schrick L; Kohl C; Brinkmann A; Pape K; Nitsche A; Schaade L
OP484677.1	OP484677.1|Germany|2022-09-01	Germany	Europe	2022	lineage_B.1	Human	Uddin S; Michel J; Schrick L; Kohl C; Brinkmann A; Pape K; Nitsche A; Schaade L
OP484678.1	OP484678.1|Germany|2022-09-01	Germany	Europe	2022	lineage_B.1	Human	Uddin S; Michel J; Schrick L; Kohl C; Brinkmann A; Pape K; Nitsche A; Schaade L
OP484679.1	OP484679.1|Germany|2022-09-01	Germany	Europe	2022	lineage_B.1	Human	Uddin S; Michel J; Schrick L; Kohl C; Brinkmann A; Pape K; Nitsche A; Schaade L
OP484680.1	OP484680.1|Germany|2022-09-01	Germany	Europe	2022	lineage_B.1	Human	Uddin S; Michel J; Schrick L; Kohl C; Brinkmann A; Pape K; Nitsche A; Schaade L
OP484681.1	OP484681.1|Germany|2022-09-01	Germany	Europe	2022	lineage_B.1	Human	Uddin S; Michel J; Schrick L; Kohl C; Brinkmann A; Pape K; Nitsche A; Schaade L
OP484682.1	OP484682.1|Germany|2022-09-01	Germany	Europe	2022	lineage_B.1	Human	Uddin S; Michel J; Schrick L; Kohl C; Brinkmann A; Pape K; Nitsche A; Schaade L
OP484683.1	OP484683.1|Germany|2022-09-01	Germany	Europe	2022	lineage_B.1	Human	Uddin S; Michel J; Schrick L; Kohl C; Brinkmann A; Pape K; Nitsche A; Schaade L
OP484684.1	OP484684.1|Germany|2022-09-01	Germany	Europe	2022	lineage_B.1	Human	Uddin S; Michel J; Schrick L; Kohl C; Brinkmann A; Pape K; Nitsche A; Schaade L
OP484685.1	OP484685.1|Germany|2022-09-01	Germany	Europe	2022	lineage_B.1	Human	Uddin S; Michel J; Schrick L; Kohl C; Brinkmann A; Pape K; Nitsche A; Schaade L
OP484686.1	OP484686.1|Germany|2022-09-01	Germany	Europe	2022	lineage_B.1	Human	Uddin S; Michel J; Schrick L; Kohl C; Brinkmann A; Pape K; Nitsche A; Schaade L
OP484687.1	OP484687.1|Germany|2022-09-01	Germany	Europe	2022	lineage_B.1	Human	Uddin S; Michel J; Schrick L; Kohl C; Brinkmann A; Pape K; Nitsche A; Schaade L
OP484688.1	OP484688.1|Germany|2022-09-01	Germany	Europe	2022	lineage_B.1	Human	Uddin S; Michel J; Schrick L; Kohl C; Brinkmann A; Pape K; Nitsche A; Schaade L
OP484689.1	OP484689.1|Germany|2022-09-01	Germany	Europe	2022	lineage_B.1	Human	Uddin S; Michel J; Schrick L; Kohl C; Brinkmann A; Pape K; Nitsche A; Schaade L
OP484690.1	OP484690.1|Germany|2022-09-01	Germany	Europe	2022	lineage_B.1	Human	Uddin S; Michel J; Schrick L; Kohl C; Brinkmann A; Pape K; Nitsche A; Schaade L
OP484691.1	OP484691.1|Germany|2022-09-01	Germany	Europe	2022	lineage_B.1	Human	Uddin S; Michel J; Schrick L; Kohl C; Brinkmann A; Pape K; Nitsche A; Schaade L
OP484692.1	OP484692.1|Germany|2022-09-01	Germany	Europe	2022	lineage_B.1	Human	Uddin S; Michel J; Schrick L; Kohl C; Brinkmann A; Pape K; Nitsche A; Schaade L
OP484693.1	OP484693.1|Germany|2022-09-01	Germany	Europe	2022	lineage_B.1	Human	Uddin S; Michel J; Schrick L; Kohl C; Brinkmann A; Pape K; Nitsche A; Schaade L
OP484694.1	OP484694.1|Germany|2022-09-01	Germany	Europe	2022	lineage_B.1	Human	Uddin S; Michel J; Schrick L; Kohl C; Brinkmann A; Pape K; Nitsche A; Schaade L
OP484695.1	OP484695.1|Germany|2022-09-01	Germany	Europe	2022	lineage_B.1	Human	Uddin S; Michel J; Schrick L; Kohl C; Brinkmann A; Pape K; Nitsche A; Schaade L
OP484696.1	OP484696.1|Germany|2022-09-01	Germany	Europe	2022	lineage_B.1	Human	Uddin S; Michel J; Schrick L; Kohl C; Brinkmann A; Pape K; Nitsche A; Schaade L
OP494257.1	OP494257.1|Germany|2022-09-01	Germany	Europe	2022	lineage_B.1	Human	Michel J; Schrick L; Kohl C; Brinkmann A; Pape K; Nitsche A; Schaade L
OP494258.1	OP494258.1|Germany|2022-09-01	Germany	Europe	2022	lineage_B.1	Human	Michel J; Schrick L; Kohl C; Brinkmann A; Pape K; Nitsche A; Schaade L
OP494259.1	OP494259.1|Germany|2022-09-01	Germany	Europe	2022	lineage_B.1	Human	Michel J; Schrick L; Kohl C; Brinkmann A; Pape K; Nitsche A; Schaade L
OP494260.1	OP494260.1|Germany|2022-09-01	Germany	Europe	2022	lineage_B.1	Human	Michel J; Schrick L; Kohl C; Brinkmann A; Pape K; Nitsche A; Schaade L
OP494261.1	OP494261.1|Germany|2022-09-01	Germany	Europe	2022	lineage_B.1	Human	Michel J; Schrick L; Kohl C; Brinkmann A; Pape K; Nitsche A; Schaade L
OP494262.1	OP494262.1|Germany|2022-09-01	Germany	Europe	2022	lineage_B.1	Human	Michel J; Schrick L; Kohl C; Brinkmann A; Pape K; Nitsche A; Schaade L
OP494263.1	OP494263.1|Germany|2022-09-01	Germany	Europe	2022	lineage_B.1	Human	Michel J; Schrick L; Kohl C; Brinkmann A; Pape K; Nitsche A; Schaade L
OP494264.1	OP494264.1|Germany|2022-09-01	Germany	Europe	2022	lineage_B.1	Human	Michel J; Schrick L; Kohl C; Brinkmann A; Pape K; Nitsche A; Schaade L
OP494265.1	OP494265.1|Germany|2022-09-01	Germany	Europe	2022	lineage_B.1	Human	Michel J; Schrick L; Kohl C; Brinkmann A; Pape K; Nitsche A; Schaade L
OP494266.1	OP494266.1|Germany|2022-09-01	Germany	Europe	2022	lineage_B.1	Human	Michel J; Schrick L; Kohl C; Brinkmann A; Pape K; Nitsche A; Schaade L
OP523979.1	OP523979.1|Germany|2022-09-01	Germany	Europe	2022	lineage_B.1	Human	Michel J; Schrick L; Kohl C; Brinkmann A; Pape K; Nitsche A; Schaade L
OP523980.1	OP523980.1|Germany|2022-09-01	Germany	Europe	2022	lineage_B.1	Human	Michel J; Schrick L; Kohl C; Brinkmann A; Pape K; Nitsche A; Schaade L
OP523981.1	OP523981.1|Germany|2022-09-01	Germany	Europe	2022	lineage_B.1	Human	Michel J; Schrick L; Kohl C; Brinkmann A; Pape K; Nitsche A; Schaade L
OP523982.1	OP523982.1|Germany|2022-09-01	Germany	Europe	2022	lineage_B.1	Human	Michel J; Schrick L; Kohl C; Brinkmann A; Pape K; Nitsche A; Schaade L
OP523983.1	OP523983.1|Germany|2022-09-01	Germany	Europe	2022	lineage_B.1	Human	Michel J; Schrick L; Kohl C; Brinkmann A; Pape K; Nitsche A; Schaade L
OP523984.1	OP523984.1|Germany|2022-09-01	Germany	Europe	2022	lineage_B.1	Human	Michel J; Schrick L; Kohl C; Brinkmann A; Pape K; Nitsche A; Schaade L
OP523985.1	OP523985.1|Germany|2022-09-01	Germany	Europe	2022	lineage_B.1	Human	Michel J; Schrick L; Kohl C; Brinkmann A; Pape K; Nitsche A; Schaade L
OP523986.1	OP523986.1|Germany|2022-09-01	Germany	Europe	2022	lineage_B.1	Human	Michel J; Schrick L; Kohl C; Brinkmann A; Pape K; Nitsche A; Schaade L
OP523988.1	OP523988.1|Germany|2022-09-01	Germany	Europe	2022	lineage_B.1	Human	Michel J; Schrick L; Kohl C; Brinkmann A; Pape K; Nitsche A; Schaade L
OP523989.1	OP523989.1|Germany|2022-09-01	Germany	Europe	2022	lineage_B.1	Human	Michel J; Schrick L; Kohl C; Brinkmann A; Pape K; Nitsche A; Schaade L
OP523990.1	OP523990.1|Germany|2022-09-01	Germany	Europe	2022	lineage_B.1	Human	Michel J; Schrick L; Kohl C; Brinkmann A; Pape K; Nitsche A; Schaade L
OP523991.1	OP523991.1|Germany|2022-09-01	Germany	Europe	2022	lineage_B.1	Human	Michel J; Schrick L; Kohl C; Brinkmann A; Pape K; Nitsche A; Schaade L
OP523992.1	OP523992.1|Germany|2022-09-01	Germany	Europe	2022	lineage_B.1	Human	Michel J; Schrick L; Kohl C; Brinkmann A; Pape K; Nitsche A; Schaade L
OP523993.1	OP523993.1|Germany|2022-09-01	Germany	Europe	2022	lineage_B.1	Human	Michel J; Schrick L; Kohl C; Brinkmann A; Pape K; Nitsche A; Schaade L
OP523994.1	OP523994.1|Germany|2022-09-01	Germany	Europe	2022	lineage_B.1	Human	Michel J; Schrick L; Kohl C; Brinkmann A; Pape K; Nitsche A; Schaade L
OP523995.1	OP523995.1|Germany|2022-09-01	Germany	Europe	2022	lineage_B.1	Human	Michel J; Schrick L; Kohl C; Brinkmann A; Pape K; Nitsche A; Schaade L
OP523996.1	OP523996.1|Germany|2022-09-01	Germany	Europe	2022	lineage_B.1	Human	Michel J; Schrick L; Kohl C; Brinkmann A; Pape K; Nitsche A; Schaade L
OP523997.1	OP523997.1|Germany|2022-09-01	Germany	Europe	2022	lineage_B.1	Human	Michel J; Schrick L; Kohl C; Brinkmann A; Pape K; Nitsche A; Schaade L
OP523998.1	OP523998.1|Germany|2022-09-01	Germany	Europe	2022	lineage_B.1	Human	Michel J; Schrick L; Kohl C; Brinkmann A; Pape K; Nitsche A; Schaade L
OP523999.1	OP523999.1|Germany|2022-09-01	Germany	Europe	2022	lineage_B.1	Human	Michel J; Schrick L; Kohl C; Brinkmann A; Pape K; Nitsche A; Schaade L
OP524000.1	OP524000.1|Germany|2022-09-01	Germany	Europe	2022	lineage_B.1	Human	Michel J; Schrick L; Kohl C; Brinkmann A; Pape K; Nitsche A; Schaade L
OP524001.1	OP524001.1|Germany|2022-09-01	Germany	Europe	2022	lineage_B.1	Human	Michel J; Schrick L; Kohl C; Brinkmann A; Pape K; Nitsche A; Schaade L
OP524002.1	OP524002.1|Germany|2022-09-01	Germany	Europe	2022	lineage_B.1	Human	Michel J; Schrick L; Kohl C; Brinkmann A; Pape K; Nitsche A; Schaade L
OP524003.1	OP524003.1|Germany|2022-09-01	Germany	Europe	2022	lineage_B.1	Human	Michel J; Schrick L; Kohl C; Brinkmann A; Pape K; Nitsche A; Schaade L
OP524004.1	OP524004.1|Germany|2022-09-01	Germany	Europe	2022	lineage_B.1	Human	Michel J; Schrick L; Kohl C; Brinkmann A; Pape K; Nitsche A; Schaade L
OP524005.1	OP524005.1|Germany|2022-09-01	Germany	Europe	2022	lineage_B.1	Human	Michel J; Schrick L; Kohl C; Brinkmann A; Pape K; Nitsche A; Schaade L
OP524006.1	OP524006.1|Germany|2022-09-01	Germany	Europe	2022	lineage_B.1	Human	Michel J; Schrick L; Kohl C; Brinkmann A; Pape K; Nitsche A; Schaade L
OP524007.1	OP524007.1|Germany|2022-09-01	Germany	Europe	2022	lineage_B.1	Human	Michel J; Schrick L; Kohl C; Brinkmann A; Pape K; Nitsche A; Schaade L
OP524008.1	OP524008.1|Germany|2022-09-01	Germany	Europe	2022	lineage_B.1	Human	Michel J; Schrick L; Kohl C; Brinkmann A; Pape K; Nitsche A; Schaade L
OP524009.1	OP524009.1|Germany|2022-09-01	Germany	Europe	2022	lineage_B.1	Human	Michel J; Schrick L; Kohl C; Brinkmann A; Pape K; Nitsche A; Schaade L
OP524010.1	OP524010.1|Germany|2022-09-01	Germany	Europe	2022	lineage_B.1	Human	Michel J; Schrick L; Kohl C; Brinkmann A; Pape K; Nitsche A; Schaade L
OP524012.1	OP524012.1|Germany|2022-09-01	Germany	Europe	2022	lineage_B.1	Human	Michel J; Schrick L; Kohl C; Brinkmann A; Pape K; Nitsche A; Schaade L
OP526855.1	OP526855.1|USA|2022-08-01	USA	NorthAmerica	2022	lineage_B.1	Human	Hubsmith SJ; Zhao H; Davidson W; Hetrick EE; Kovar L; Tate L; Khan T; Burroughs M; Rao A; Gillani S; Wilkins K; Plumb M; Batra D; McCollum AM; Hutson CL; Gallagher G; Blythe D; Matheny A; Wang J; Hall J; Wicker V; Lee M; Lee JS; McCollum A; Ash S; Weigand MR; Li Y; Carpenter-Azevedo K; Lee J; Ruprecht A; Huard RC; Mendoza RM; Burgin A; Ruiz V; Satheshkumar PS; SierraPatev S; Garfin J; Damon I; Howard DT; Gigante CM; Wang X; Padilla J; Mangla A; Seabolt MH; Sheth M; Stanek D; Hutson C
OP526856.1	OP526856.1|USA|2022-06-01	USA	NorthAmerica	2022	lineage_B.1	Human	Hubsmith SJ; Zhao H; Davidson W; Hetrick EE; Kovar L; Tate L; Khan T; Burroughs M; Gillani S; Wilkins K; Plumb M; Batra D; McCollum AM; Hutson CL; Gallagher G; Blythe D; Matheny A; Hall J; Wicker V; Lee M; Lee JS; Ash S; Weigand MR; Li Y; Carpenter-Azevedo K; Ruprecht A; Huard RC; Mendoza RM; Burgin A; Satheshkumar PS; SierraPatev S; Garfin J; Damon I; Howard DT; Gigante CM; Wang X; Padilla J; Mangla A; Seabolt MH; Sheth M; Stanek D
OP526857.1	OP526857.1|USA|2022-06-01	USA	NorthAmerica	2022	lineage_B.1	Human	Hubsmith SJ; Zhao H; Davidson W; Hetrick EE; Kovar L; Tate L; Khan T; Burroughs M; Gillani S; Wilkins K; Plumb M; Batra D; McCollum AM; Hutson CL; Gallagher G; Blythe D; Matheny A; Hall J; Wicker V; Lee M; Lee JS; Ash S; Weigand MR; Li Y; Carpenter-Azevedo K; Ruprecht A; Huard RC; Mendoza RM; Burgin A; Satheshkumar PS; SierraPatev S; Garfin J; Damon I; Howard DT; Gigante CM; Wang X; Padilla J; Mangla A; Seabolt MH; Sheth M; Stanek D
OP526858.1	OP526858.1|USA|2022-07-01	USA	NorthAmerica	2022	lineage_B.1	Human	Hubsmith SJ; Zhao H; Davidson W; Hetrick EE; Kovar L; Tate L; Khan T; Burroughs M; Gillani S; Wilkins K; Plumb M; Batra D; McCollum AM; Hutson CL; Gallagher G; Blythe D; Matheny A; Hall J; Wicker V; Lee M; Lee JS; Ash S; Weigand MR; Li Y; Carpenter-Azevedo K; Ruprecht A; Huard RC; Mendoza RM; Burgin A; Satheshkumar PS; SierraPatev S; Garfin J; Damon I; Howard DT; Gigante CM; Wang X; Padilla J; Mangla A; Seabolt MH; Sheth M; Stanek D
OP526859.1	OP526859.1|USA|2022-06-01	USA	NorthAmerica	2022	lineage_B.1	Human	Hubsmith SJ; Zhao H; Davidson W; Hetrick EE; Kovar L; Tate L; Khan T; Burroughs M; Gillani S; Wilkins K; Plumb M; Batra D; McCollum AM; Hutson CL; Gallagher G; Blythe D; Matheny A; Hall J; Wicker V; Lee M; Lee JS; Ash S; Weigand MR; Li Y; Carpenter-Azevedo K; Ruprecht A; Huard RC; Mendoza RM; Burgin A; Satheshkumar PS; SierraPatev S; Garfin J; Damon I; Howard DT; Gigante CM; Wang X; Padilla J; Mangla A; Seabolt MH; Sheth M; Stanek D
OP526860.1	OP526860.1|USA|2022-06-01	USA	NorthAmerica	2022	lineage_B.1	Human	Hubsmith SJ; Zhao H; Davidson W; Hetrick EE; Kovar L; Tate L; Khan T; Burroughs M; Gillani S; Wilkins K; Plumb M; Batra D; McCollum AM; Hutson CL; Gallagher G; Blythe D; Matheny A; Hall J; Wicker V; Lee M; Lee JS; Ash S; Weigand MR; Li Y; Carpenter-Azevedo K; Ruprecht A; Huard RC; Mendoza RM; Burgin A; Satheshkumar PS; SierraPatev S; Garfin J; Damon I; Howard DT; Gigante CM; Wang X; Padilla J; Mangla A; Seabolt MH; Sheth M; Stanek D
OP526861.1	OP526861.1|USA|2022-06-01	USA	NorthAmerica	2022	lineage_B.1	Human	Hubsmith SJ; Zhao H; Davidson W; Hetrick EE; Kovar L; Tate L; Khan T; Burroughs M; Gillani S; Wilkins K; Plumb M; Batra D; McCollum AM; Hutson CL; Gallagher G; Blythe D; Matheny A; Hall J; Wicker V; Lee M; Lee JS; Ash S; Weigand MR; Li Y; Carpenter-Azevedo K; Ruprecht A; Huard RC; Mendoza RM; Burgin A; Satheshkumar PS; SierraPatev S; Garfin J; Damon I; Howard DT; Gigante CM; Wang X; Padilla J; Mangla A; Seabolt MH; Sheth M; Stanek D
OP526862.1	OP526862.1|USA|2022-06-01	USA	NorthAmerica	2022	lineage_B.1	Human	Hubsmith SJ; Zhao H; Davidson W; Hetrick EE; Kovar L; Tate L; Khan T; Burroughs M; Gillani S; Wilkins K; Plumb M; Batra D; McCollum AM; Hutson CL; Gallagher G; Blythe D; Matheny A; Hall J; Wicker V; Lee M; Lee JS; Ash S; Weigand MR; Li Y; Carpenter-Azevedo K; Ruprecht A; Huard RC; Mendoza RM; Burgin A; Satheshkumar PS; SierraPatev S; Garfin J; Damon I; Howard DT; Gigante CM; Wang X; Padilla J; Mangla A; Seabolt MH; Sheth M; Stanek D
OP531887.1	OP531887.1|USA|2022-08-03	USA	NorthAmerica	2022	lineage_B.1	Human	Bajwa MI; Miller H
OP531888.1	OP531888.1|USA|2022-08-05	USA	NorthAmerica	2022	lineage_B.1	Human	Bajwa MI; Miller H
OP531889.1	OP531889.1|USA|2022-08-09	USA	NorthAmerica	2022	lineage_B.1	Human	Bajwa MI; Miller H
OP531890.1	OP531890.1|USA|2022-08-18	USA	NorthAmerica	2022	lineage_B.1	Human	Bajwa MI; Miller H
OP531892.1	OP531892.1|USA|2022-07-22	USA	NorthAmerica	2022	lineage_B.1	Human	Bajwa MI; Miller H
OP531893.1	OP531893.1|USA|2022-07-31	USA	NorthAmerica	2022	lineage_B.1	Human	Bajwa MI; Miller H
OP531894.1	OP531894.1|USA|2022-07-17	USA	NorthAmerica	2022	lineage_B.1	Human	Bajwa MI; Miller H
OP531895.1	OP531895.1|USA|2022-07-18	USA	NorthAmerica	2022	lineage_B.1	Human	Bajwa MI; Miller H
OP535312.1	OP535312.1|Nigeria|2018-02-01	Nigeria	West_Africa	2018	Clade_IIb_A	Human	Akinpelu A; Ahmad A; Adetifa I; Ihekweazu C; Akanbi O; Babatunde O; Weigand M; Howard D; Seabolt MH; Nnaemeka N; Sheth M; Li Y; Gigante CM; Mauldin MR; Ayansola O; Batra D; Yinka-Ogunleye A; Chukwu C
OP535313.1	OP535313.1|Nigeria|2018-01	Nigeria	West_Africa	2018	Clade_IIb_A	Human	Akinpelu A; Ahmad A; Adetifa I; Ihekweazu C; Akanbi O; Babatunde O; Weigand M; Howard D; Seabolt MH; Nnaemeka N; Sheth M; Li Y; Gigante CM; Mauldin MR; Ayansola O; Batra D; Yinka-Ogunleye A; Chukwu C
OP535314.1	OP535314.1|Nigeria|2018-01-01	Nigeria	West_Africa	2018	Clade_IIb_A	Human	Akinpelu A; Ahmad A; Adetifa I; Ihekweazu C; Akanbi O; Babatunde O; Weigand M; Howard D; Seabolt MH; Nnaemeka N; Sheth M; Li Y; Gigante CM; Mauldin MR; Ayansola O; Batra D; Yinka-Ogunleye A; Chukwu C
OP535315.1	OP535315.1|Nigeria|2018-02-01	Nigeria	West_Africa	2018	Clade_IIb_A	Human	Akinpelu A; Ahmad A; Adetifa I; Ihekweazu C; Akanbi O; Babatunde O; Seabolt MH; Nnaemeka N; Sheth M; Weigand MR; Li Y; Howard DT; Gigante CM; Mauldin MR; Ayansola O; Batra D; Yinka-Ogunleye A; Chukwu C
OP535316.1	OP535316.1|Nigeria|2018-02-01	Nigeria	West_Africa	2018	Clade_IIb_A	Human	Akinpelu A; Ahmad A; Adetifa I; Ihekweazu C; Akanbi O; Babatunde O; Seabolt MH; Nnaemeka N; Sheth M; Weigand MR; Li Y; Howard DT; Gigante CM; Mauldin MR; Ayansola O; Batra D; Yinka-Ogunleye A; Chukwu C
OP535317.1	OP535317.1|Nigeria|2018-01-01	Nigeria	West_Africa	2018	Clade_IIb_A	Human	Akinpelu A; Ahmad A; Adetifa I; Ihekweazu C; Akanbi O; Babatunde O; Seabolt MH; Nnaemeka N; Sheth M; Weigand MR; Li Y; Howard DT; Gigante CM; Mauldin MR; Ayansola O; Batra D; Yinka-Ogunleye A; Chukwu C
OP535318.1	OP535318.1|Nigeria|2017-12-01	Nigeria	West_Africa	2017	Clade_IIb_A	Human	Akinpelu A; Ahmad A; Adetifa I; Ihekweazu C; Akanbi O; Babatunde O; Seabolt MH; Nnaemeka N; Sheth M; Weigand MR; Li Y; Howard DT; Gigante CM; Mauldin MR; Ayansola O; Batra D; Yinka-Ogunleye A; Chukwu C
OP535319.1	OP535319.1|Nigeria|2017-12-01	Nigeria	West_Africa	2017	Clade_IIb_A	Human	Akinpelu A; Ahmad A; Adetifa I; Ihekweazu C; Akanbi O; Babatunde O; Seabolt MH; Nnaemeka N; Sheth M; Weigand MR; Li Y; Howard DT; Gigante CM; Mauldin MR; Ayansola O; Batra D; Yinka-Ogunleye A; Chukwu C
OP535320.1	OP535320.1|Nigeria|2017-11-01	Nigeria	West_Africa	2017	Clade_IIb_A	Human	Akinpelu A; Ahmad A; Adetifa I; Ihekweazu C; Akanbi O; Babatunde O; Seabolt MH; Nnaemeka N; Sheth M; Weigand MR; Li Y; Howard DT; Gigante CM; Mauldin MR; Ayansola O; Batra D; Yinka-Ogunleye A; Chukwu C
OP535321.1	OP535321.1|Nigeria|2017-10-01	Nigeria	West_Africa	2017	Clade_IIb_A	Human	Akinpelu A; Ahmad A; Adetifa I; Ihekweazu C; Akanbi O; Babatunde O; Seabolt MH; Nnaemeka N; Sheth M; Weigand MR; Li Y; Howard DT; Gigante CM; Mauldin MR; Ayansola O; Batra D; Yinka-Ogunleye A; Chukwu C
OP535322.1	OP535322.1|Nigeria|2017-10-01	Nigeria	West_Africa	2017	Clade_IIb_A	Human	Akinpelu A; Ahmad A; Adetifa I; Ihekweazu C; Akanbi O; Babatunde O; Seabolt MH; Nnaemeka N; Sheth M; Weigand MR; Li Y; Howard DT; Gigante CM; Mauldin MR; Ayansola O; Batra D; Yinka-Ogunleye A; Chukwu C
OP535323.1	OP535323.1|Nigeria|2017-10-01	Nigeria	West_Africa	2017	Clade_IIb_A	Human	Akinpelu A; Ahmad A; Adetifa I; Ihekweazu C; Akanbi O; Babatunde O; Seabolt MH; Nnaemeka N; Sheth M; Weigand MR; Li Y; Howard DT; Gigante CM; Mauldin MR; Ayansola O; Batra D; Yinka-Ogunleye A; Chukwu C
OP535324.1	OP535324.1|Nigeria|2018-02-01	Nigeria	West_Africa	2018	Clade_IIb_A	Human	Akinpelu A; Ahmad A; Adetifa I; Ihekweazu C; Akanbi O; Babatunde O; Weigand M; Howard D; Seabolt MH; Nnaemeka N; Sheth M; Li Y; Gigante CM; Mauldin MR; Ayansola O; Batra D; Yinka-Ogunleye A; Chukwu C
OP535325.1	OP535325.1|Nigeria|2018-06-01	Nigeria	West_Africa	2018	Clade_IIb_A	Human	Akinpelu A; Ahmad A; Adetifa I; Ihekweazu C; Akanbi O; Babatunde O; Weigand M; Howard D; Seabolt MH; Nnaemeka N; Sheth M; Li Y; Gigante CM; Mauldin MR; Ayansola O; Batra D; Yinka-Ogunleye A; Chukwu C
OP535326.1	OP535326.1|Nigeria|2018-06-01	Nigeria	West_Africa	2018	Clade_IIb_A	Human	Akinpelu A; Ahmad A; Adetifa I; Ihekweazu C; Akanbi O; Babatunde O; Weigand M; Howard D; Seabolt MH; Nnaemeka N; Sheth M; Li Y; Gigante CM; Mauldin MR; Ayansola O; Batra D; Yinka-Ogunleye A; Chukwu C
OP535327.1	OP535327.1|Nigeria|2018-03-01	Nigeria	West_Africa	2018	Clade_IIb_A	Human	Akinpelu A; Ahmad A; Adetifa I; Ihekweazu C; Akanbi O; Babatunde O; Weigand M; Howard D; Seabolt MH; Nnaemeka N; Sheth M; Li Y; Gigante CM; Mauldin MR; Ayansola O; Batra D; Yinka-Ogunleye A; Chukwu C
OP535328.1	OP535328.1|Nigeria|2018-03-01	Nigeria	West_Africa	2018	Clade_IIb_A	Human	Akinpelu A; Ahmad A; Adetifa I; Ihekweazu C; Akanbi O; Babatunde O; Weigand M; Howard D; Seabolt MH; Nnaemeka N; Sheth M; Li Y; Gigante CM; Mauldin MR; Ayansola O; Batra D; Yinka-Ogunleye A; Chukwu C
OP535329.1	OP535329.1|Nigeria|2018-03-01	Nigeria	West_Africa	2018	Clade_IIb_A	Human	Akinpelu A; Ahmad A; Adetifa I; Ihekweazu C; Akanbi O; Babatunde O; Weigand M; Howard D; Seabolt MH; Nnaemeka N; Sheth M; Li Y; Gigante CM; Mauldin MR; Ayansola O; Batra D; Yinka-Ogunleye A; Chukwu C
OP535330.1	OP535330.1|Nigeria|2018-02-01	Nigeria	West_Africa	2018	Clade_IIb_A	Human	Akinpelu A; Ahmad A; Adetifa I; Ihekweazu C; Akanbi O; Babatunde O; Weigand M; Howard D; Seabolt MH; Nnaemeka N; Sheth M; Li Y; Gigante CM; Mauldin MR; Ayansola O; Batra D; Yinka-Ogunleye A; Chukwu C
OP535331.1	OP535331.1|Nigeria|2018-01-01	Nigeria	West_Africa	2018	Clade_IIb_A	Human	Akinpelu A; Ahmad A; Adetifa I; Ihekweazu C; Akanbi O; Babatunde O; Weigand M; Howard D; Seabolt MH; Nnaemeka N; Sheth M; Li Y; Gigante CM; Mauldin MR; Ayansola O; Batra D; Yinka-Ogunleye A; Chukwu C
OP535332.1	OP535332.1|Nigeria|2018-01-01	Nigeria	West_Africa	2018	Clade_IIb_A	Human	Akinpelu A; Ahmad A; Adetifa I; Ihekweazu C; Akanbi O; Babatunde O; Weigand M; Howard D; Seabolt MH; Nnaemeka N; Sheth M; Li Y; Gigante CM; Mauldin MR; Ayansola O; Batra D; Yinka-Ogunleye A; Chukwu C
OP535333.1	OP535333.1|Nigeria|2018-01-01	Nigeria	West_Africa	2018	Clade_IIb_A	Human	Akinpelu A; Ahmad A; Adetifa I; Ihekweazu C; Akanbi O; Babatunde O; Weigand M; Howard D; Seabolt MH; Nnaemeka N; Sheth M; Li Y; Gigante CM; Mauldin MR; Ayansola O; Batra D; Yinka-Ogunleye A; Chukwu C
OP535334.1	OP535334.1|Nigeria|2018-02-01	Nigeria	West_Africa	2018	Clade_IIb_A	Human	Akinpelu A; Ahmad A; Adetifa I; Ihekweazu C; Akanbi O; Babatunde O; Weigand M; Howard D; Seabolt MH; Nnaemeka N; Sheth M; Li Y; Gigante CM; Mauldin MR; Ayansola O; Batra D; Yinka-Ogunleye A; Chukwu C
OP535335.1	OP535335.1|Nigeria|2017-10-01	Nigeria	West_Africa	2017	Clade_IIb_A	Human	Akinpelu A; Ahmad A; Adetifa I; Ihekweazu C; Akanbi O; Babatunde O; Seabolt MH; Nnaemeka N; Sheth M; Weigand MR; Li Y; Howard DT; Gigante CM; Mauldin MR; Ayansola O; Batra D; Yinka-Ogunleye A; Chukwu C
OP535336.1	OP535336.1|Nigeria|2017-10-01	Nigeria	West_Africa	2017	Clade_IIb_A	Human	Akinpelu A; Ahmad A; Adetifa I; Ihekweazu C; Akanbi O; Babatunde O; Seabolt MH; Nnaemeka N; Sheth M; Weigand MR; Li Y; Howard DT; Gigante CM; Mauldin MR; Ayansola O; Batra D; Yinka-Ogunleye A; Chukwu C
OP535337.1	OP535337.1|Nigeria|2017-10-01	Nigeria	West_Africa	2017	Clade_IIb_A	Human	Akinpelu A; Ahmad A; Adetifa I; Ihekweazu C; Akanbi O; Babatunde O; Seabolt MH; Nnaemeka N; Sheth M; Weigand MR; Li Y; Howard DT; Gigante CM; Mauldin MR; Ayansola O; Batra D; Yinka-Ogunleye A; Chukwu C
OP535338.1	OP535338.1|Nigeria|2017-10-01	Nigeria	West_Africa	2017	Clade_IIb_A	Human	Akinpelu A; Ahmad A; Adetifa I; Ihekweazu C; Akanbi O; Babatunde O; Seabolt MH; Nnaemeka N; Sheth M; Weigand MR; Li Y; Howard DT; Gigante CM; Mauldin MR; Ayansola O; Batra D; Yinka-Ogunleye A; Chukwu C
OP535339.1	OP535339.1|Nigeria|2017-10-01	Nigeria	West_Africa	2017	Clade_IIb_A	Human	Akinpelu A; Ahmad A; Adetifa I; Ihekweazu C; Akanbi O; Babatunde O; Seabolt MH; Nnaemeka N; Sheth M; Weigand MR; Li Y; Howard DT; Gigante CM; Mauldin MR; Ayansola O; Batra D; Yinka-Ogunleye A; Chukwu C
OP535340.1	OP535340.1|Nigeria|2017-10-01	Nigeria	West_Africa	2017	Clade_IIb_A	Human	Akinpelu A; Ahmad A; Adetifa I; Ihekweazu C; Akanbi O; Babatunde O; Seabolt MH; Nnaemeka N; Sheth M; Weigand MR; Li Y; Howard DT; Gigante CM; Mauldin MR; Ayansola O; Batra D; Yinka-Ogunleye A; Chukwu C
OP535341.1	OP535341.1|Nigeria|2017-10-01	Nigeria	West_Africa	2017	Clade_IIb_A	Human	Akinpelu A; Ahmad A; Adetifa I; Ihekweazu C; Akanbi O; Babatunde O; Seabolt MH; Nnaemeka N; Sheth M; Weigand MR; Li Y; Howard DT; Gigante CM; Mauldin MR; Ayansola O; Batra D; Yinka-Ogunleye A; Chukwu C
OP536662.1	OP536662.1|USA|2022-07-23	USA	NorthAmerica	2022	lineage_B.1	Human	Gagnon KT
OP536663.1	OP536663.1|USA|2022-08-04	USA	NorthAmerica	2022	lineage_B.1	Human	Gagnon KT
OP536664.2	OP536664.2|USA|2022-06-06	USA	NorthAmerica	2022	lineage_B.1	Human	Gagnon KT
OP536665.2	OP536665.2|USA|2022-06-14	USA	NorthAmerica	2022	lineage_B.1	Human	Gagnon KT
OP536666.2	OP536666.2|USA|2022-06-30	USA	NorthAmerica	2022	lineage_B.1	Human	Gagnon KT
OP536667.2	OP536667.2|USA|2022-07-06	USA	NorthAmerica	2022	lineage_B.1	Human	Gagnon KT
OP536668.2	OP536668.2|USA|2022-07-02	USA	NorthAmerica	2022	lineage_B.1	Human	Gagnon KT
OP536669.1	OP536669.1|USA|2022-07-04	USA	NorthAmerica	2022	lineage_B.1	Human	Gagnon KT
OP536670.2	OP536670.2|USA|2022-07-05	USA	NorthAmerica	2022	lineage_B.1	Human	Gagnon KT
OP536671.2	OP536671.2|USA|2022-07-05	USA	NorthAmerica	2022	lineage_B.1	Human	Gagnon KT
OP536672.2	OP536672.2|USA|2022-07-05	USA	NorthAmerica	2022	lineage_B.1	Human	Gagnon KT
OP536673.2	OP536673.2|USA|2022-07-05	USA	NorthAmerica	2022	lineage_B.1	Human	Gagnon KT
OP536674.2	OP536674.2|USA|2022-07-06	USA	NorthAmerica	2022	lineage_B.1	Human	Gagnon KT
OP536675.2	OP536675.2|USA|2022-07-05	USA	NorthAmerica	2022	lineage_B.1	Human	Gagnon KT
OP536676.2	OP536676.2|USA|2022-07-06	USA	NorthAmerica	2022	lineage_B.1	Human	Gagnon KT
OP536677.2	OP536677.2|USA|2022-07-05	USA	NorthAmerica	2022	lineage_B.1	Human	Gagnon KT
OP536678.2	OP536678.2|USA|2022-07-06	USA	NorthAmerica	2022	lineage_B.1	Human	Gagnon KT
OP536679.2	OP536679.2|USA|2022-07-07	USA	NorthAmerica	2022	lineage_B.1	Human	Gagnon KT
OP536680.2	OP536680.2|USA|2022-07-06	USA	NorthAmerica	2022	lineage_B.1	Human	Gagnon KT
OP536681.2	OP536681.2|USA|2022-07-06	USA	NorthAmerica	2022	lineage_B.1	Human	Gagnon KT
OP536682.2	OP536682.2|USA|2022-07-05	USA	NorthAmerica	2022	lineage_B.1	Human	Gagnon KT
OP536683.1	OP536683.1|USA|2022-06-01	USA	NorthAmerica	2022	lineage_B.1	Human	Gagnon KT
OP536684.2	OP536684.2|USA|2022-06-02	USA	NorthAmerica	2022	lineage_B.1	Human	Gagnon KT
OP536685.2	OP536685.2|USA|2022-06-09	USA	NorthAmerica	2022	lineage_B.1	Human	Gagnon KT
OP536686.2	OP536686.2|USA|2022-06-09	USA	NorthAmerica	2022	lineage_B.1	Human	Gagnon KT
OP536687.2	OP536687.2|USA|2022-06-12	USA	NorthAmerica	2022	lineage_B.1	Human	Gagnon KT
OP536688.2	OP536688.2|USA|2022-06-12	USA	NorthAmerica	2022	lineage_B.1	Human	Gagnon KT
OP536689.2	OP536689.2|USA|2022-06-13	USA	NorthAmerica	2022	lineage_B.1	Human	Gagnon KT
OP536690.2	OP536690.2|USA|2022-06-15	USA	NorthAmerica	2022	lineage_B.1	Human	Gagnon KT
OP536691.2	OP536691.2|USA|2022-06-14	USA	NorthAmerica	2022	lineage_B.1	Human	Gagnon KT
OP536692.2	OP536692.2|USA|2022-06-14	USA	NorthAmerica	2022	lineage_B.1	Human	Gagnon KT
OP536693.2	OP536693.2|USA|2022-06-14	USA	NorthAmerica	2022	lineage_B.1	Human	Gagnon KT
OP536694.2	OP536694.2|USA|2022-06-15	USA	NorthAmerica	2022	lineage_B.1	Human	Gagnon KT
OP536695.2	OP536695.2|USA|2022-06-16	USA	NorthAmerica	2022	lineage_B.1	Human	Gagnon KT
OP536696.2	OP536696.2|USA|2022-06-17	USA	NorthAmerica	2022	lineage_B.1	Human	Gagnon KT
OP536697.2	OP536697.2|USA|2022-06-17	USA	NorthAmerica	2022	lineage_B.1	Human	Gagnon KT
OP536698.2	OP536698.2|USA|2022-06-17	USA	NorthAmerica	2022	lineage_B.1	Human	Gagnon KT
OP536699.2	OP536699.2|USA|2022-06-18	USA	NorthAmerica	2022	lineage_B.1	Human	Gagnon KT
OP536700.2	OP536700.2|USA|2022-06-19	USA	NorthAmerica	2022	lineage_B.1	Human	Gagnon KT
OP536701.2	OP536701.2|USA|2022-06-22	USA	NorthAmerica	2022	lineage_B.1	Human	Gagnon KT
OP536702.2	OP536702.2|USA|2022-06-21	USA	NorthAmerica	2022	lineage_B.1	Human	Gagnon KT
OP536703.2	OP536703.2|USA|2022-06-23	USA	NorthAmerica	2022	lineage_B.1	Human	Gagnon KT
OP536704.2	OP536704.2|USA|2022-06-22	USA	NorthAmerica	2022	lineage_B.1	Human	Gagnon KT
OP536705.2	OP536705.2|USA|2022-06-23	USA	NorthAmerica	2022	lineage_B.1	Human	Gagnon KT
OP536706.2	OP536706.2|USA|2022-06-23	USA	NorthAmerica	2022	lineage_B.1	Human	Gagnon KT
OP536707.2	OP536707.2|USA|2022-06-23	USA	NorthAmerica	2022	lineage_B.1	Human	Gagnon KT
OP536708.2	OP536708.2|USA|2022-06-24	USA	NorthAmerica	2022	lineage_B.1	Human	Gagnon KT
OP536709.2	OP536709.2|USA|2022-06-23	USA	NorthAmerica	2022	lineage_B.1	Human	Gagnon KT
OP536710.2	OP536710.2|USA|2022-06-23	USA	NorthAmerica	2022	lineage_B.1	Human	Gagnon KT
OP536711.2	OP536711.2|USA|2022-06-24	USA	NorthAmerica	2022	lineage_B.1	Human	Gagnon KT
OP536712.2	OP536712.2|USA|2022-06-24	USA	NorthAmerica	2022	lineage_B.1	Human	Gagnon KT
OP536713.2	OP536713.2|USA|2022-06-25	USA	NorthAmerica	2022	lineage_B.1	Human	Gagnon KT
OP536714.2	OP536714.2|USA|2022-07-04	USA	NorthAmerica	2022	lineage_B.1	Human	Gagnon KT
OP536715.2	OP536715.2|USA|2022-07-01	USA	NorthAmerica	2022	lineage_B.1	Human	Gagnon KT
OP536716.2	OP536716.2|USA|2022-07-06	USA	NorthAmerica	2022	lineage_B.1	Human	Gagnon KT
OP536717.2	OP536717.2|USA|2022-07-09	USA	NorthAmerica	2022	lineage_B.1	Human	Gagnon KT
OP536718.2	OP536718.2|USA|2022-07-06	USA	NorthAmerica	2022	lineage_B.1	Human	Gagnon KT
OP536719.2	OP536719.2|USA|2022-07-05	USA	NorthAmerica	2022	lineage_B.1	Human	Gagnon KT
OP536720.2	OP536720.2|USA|2022-07-06	USA	NorthAmerica	2022	lineage_B.1	Human	Gagnon KT
OP536721.1	OP536721.1|USA|2022-07-06	USA	NorthAmerica	2022	lineage_B.1	Human	Gagnon KT
OP536722.2	OP536722.2|USA|2022-06-24	USA	NorthAmerica	2022	lineage_B.1	Human	Gagnon KT
OP536723.2	OP536723.2|USA|2022-06-22	USA	NorthAmerica	2022	lineage_B.1	Human	Gagnon KT
OP536724.1	OP536724.1|USA|2022-06-27	USA	NorthAmerica	2022	lineage_B.1	Human	Gagnon KT
OP536725.1	OP536725.1|USA|2022-06-27	USA	NorthAmerica	2022	lineage_B.1	Human	Gagnon KT
OP536726.1	OP536726.1|USA|2022-06-27	USA	NorthAmerica	2022	lineage_B.1	Human	Gagnon KT
OP536727.2	OP536727.2|USA|2022-06-28	USA	NorthAmerica	2022	lineage_B.1	Human	Gagnon KT
OP536728.2	OP536728.2|USA|2022-06-25	USA	NorthAmerica	2022	lineage_B.1	Human	Gagnon KT
OP536729.2	OP536729.2|USA|2022-06-28	USA	NorthAmerica	2022	lineage_B.1	Human	Gagnon KT
OP536730.2	OP536730.2|USA|2022-06-28	USA	NorthAmerica	2022	lineage_B.1	Human	Gagnon KT
OP536731.2	OP536731.2|USA|2022-06-30	USA	NorthAmerica	2022	lineage_B.1	Human	Gagnon KT
OP536732.2	OP536732.2|USA|2022-07-01	USA	NorthAmerica	2022	lineage_B.1	Human	Gagnon KT
OP536733.2	OP536733.2|USA|2022-06-30	USA	NorthAmerica	2022	lineage_B.1	Human	Gagnon KT
OP536734.1	OP536734.1|USA|2022-06-30	USA	NorthAmerica	2022	lineage_B.1	Human	Gagnon KT
OP536735.2	OP536735.2|USA|2022-07-01	USA	NorthAmerica	2022	lineage_B.1	Human	Gagnon KT
OP536736.2	OP536736.2|USA|2022-07-01	USA	NorthAmerica	2022	lineage_B.1	Human	Gagnon KT
OP536737.2	OP536737.2|USA|2022-07-01	USA	NorthAmerica	2022	lineage_B.1	Human	Gagnon KT
OP536738.2	OP536738.2|USA|2022-07-01	USA	NorthAmerica	2022	lineage_B.1	Human	Gagnon KT
OP536739.2	OP536739.2|USA|2022-06-30	USA	NorthAmerica	2022	lineage_B.1	Human	Gagnon KT
OP536740.2	OP536740.2|USA|2022-07-02	USA	NorthAmerica	2022	lineage_B.1	Human	Gagnon KT
OP536741.1	OP536741.1|USA|2022-07-01	USA	NorthAmerica	2022	lineage_B.1	Human	Gagnon KT
OP536742.2	OP536742.2|USA|2022-07-02	USA	NorthAmerica	2022	lineage_B.1	Human	Gagnon KT
OP536743.2	OP536743.2|USA|2022-07-03	USA	NorthAmerica	2022	lineage_B.1	Human	Gagnon KT
OP536744.2	OP536744.2|USA|2022-07-04	USA	NorthAmerica	2022	lineage_B.1	Human	Gagnon KT
OP536745.2	OP536745.2|USA|2022-07-06	USA	NorthAmerica	2022	lineage_B.1	Human	Gagnon KT
OP536746.1	OP536746.1|United_Kingdom|2022-08-01	United_Kingdom	Europe	2022	lineage_B.1	Human	Vipond R; Carter DP; Chand M; Lewandowski KS; Osman KL; Pullan ST; Myers R; Groves N
OP536747.1	OP536747.1|United_Kingdom|2022-08-01	United_Kingdom	Europe	2022	lineage_B.1	Human	Vipond R; Carter DP; Chand M; Lewandowski KS; Osman KL; Pullan ST; Myers R; Groves N
OP536748.1	OP536748.1|United_Kingdom|2022-08-01	United_Kingdom	Europe	2022	lineage_B.1	Human	Vipond R; Carter DP; Chand M; Lewandowski KS; Osman KL; Pullan ST; Myers R; Groves N
OP536749.1	OP536749.1|United_Kingdom|2022-08-01	United_Kingdom	Europe	2022	lineage_B.1	Human	Vipond R; Carter DP; Chand M; Lewandowski KS; Osman KL; Pullan ST; Myers R; Groves N
OP536750.1	OP536750.1|United_Kingdom|2022-08-01	United_Kingdom	Europe	2022	lineage_B.1	Human	Vipond R; Carter DP; Chand M; Lewandowski KS; Osman KL; Pullan ST; Myers R; Groves N
OP536751.1	OP536751.1|United_Kingdom|2022-08-01	United_Kingdom	Europe	2022	lineage_B.1	Human	Vipond R; Carter DP; Chand M; Lewandowski KS; Osman KL; Pullan ST; Myers R; Groves N
OP536752.1	OP536752.1|United_Kingdom|2022-08-01	United_Kingdom	Europe	2022	lineage_B.1	Human	Vipond R; Carter DP; Chand M; Lewandowski KS; Osman KL; Pullan ST; Myers R; Groves N
OP536753.1	OP536753.1|United_Kingdom|2022-08-01	United_Kingdom	Europe	2022	lineage_B.1	Human	Vipond R; Carter DP; Chand M; Lewandowski KS; Osman KL; Pullan ST; Myers R; Groves N
OP536754.1	OP536754.1|United_Kingdom|2022-08-01	United_Kingdom	Europe	2022	lineage_B.1	Human	Vipond R; Carter DP; Chand M; Lewandowski KS; Osman KL; Pullan ST; Myers R; Groves N
OP536755.1	OP536755.1|United_Kingdom|2022-08-01	United_Kingdom	Europe	2022	lineage_B.1	Human	Vipond R; Carter DP; Chand M; Lewandowski KS; Osman KL; Pullan ST; Myers R; Groves N
OP536756.1	OP536756.1|United_Kingdom|2022-08-01	United_Kingdom	Europe	2022	lineage_B.1	Human	Vipond R; Carter DP; Chand M; Lewandowski KS; Osman KL; Pullan ST; Myers R; Groves N
OP536757.1	OP536757.1|United_Kingdom|2022-08-01	United_Kingdom	Europe	2022	lineage_B.1	Human	Vipond R; Carter DP; Chand M; Lewandowski KS; Osman KL; Pullan ST; Myers R; Groves N
OP536758.1	OP536758.1|United_Kingdom|2022-08-01	United_Kingdom	Europe	2022	lineage_B.1	Human	Vipond R; Carter DP; Chand M; Lewandowski KS; Osman KL; Pullan ST; Myers R; Groves N
OP536759.1	OP536759.1|United_Kingdom|2022-08-01	United_Kingdom	Europe	2022	lineage_B.1	Human	Vipond R; Carter DP; Chand M; Lewandowski KS; Osman KL; Pullan ST; Myers R; Groves N
OP536760.1	OP536760.1|United_Kingdom|2022-08-01	United_Kingdom	Europe	2022	lineage_B.1	Human	Vipond R; Carter DP; Chand M; Lewandowski KS; Osman KL; Pullan ST; Myers R; Groves N
OP536761.1	OP536761.1|United_Kingdom|2022-08-01	United_Kingdom	Europe	2022	lineage_B.1	Human	Vipond R; Carter DP; Chand M; Lewandowski KS; Osman KL; Pullan ST; Myers R; Groves N
OP536762.1	OP536762.1|United_Kingdom|2022-08-01	United_Kingdom	Europe	2022	lineage_B.1	Human	Vipond R; Carter DP; Chand M; Lewandowski KS; Osman KL; Pullan ST; Myers R; Groves N
OP536763.1	OP536763.1|United_Kingdom|2022-08-01	United_Kingdom	Europe	2022	lineage_B.1	Human	Vipond R; Carter DP; Chand M; Lewandowski KS; Osman KL; Pullan ST; Myers R; Groves N
OP536764.1	OP536764.1|United_Kingdom|2022-09-01	United_Kingdom	Europe	2022	lineage_B.1	Human	Vipond R; Carter DP; Chand M; Lewandowski KS; Osman KL; Pullan ST; Myers R; Groves N
OP536765.1	OP536765.1|United_Kingdom|2022-08-01	United_Kingdom	Europe	2022	lineage_B.1	Human	Vipond R; Carter DP; Chand M; Lewandowski KS; Osman KL; Pullan ST; Myers R; Groves N
OP536766.1	OP536766.1|United_Kingdom|2022-08-01	United_Kingdom	Europe	2022	lineage_B.1	Human	Vipond R; Carter DP; Chand M; Lewandowski KS; Osman KL; Pullan ST; Myers R; Groves N
OP536767.1	OP536767.1|United_Kingdom|2022-08-01	United_Kingdom	Europe	2022	lineage_B.1	Human	Vipond R; Carter DP; Chand M; Lewandowski KS; Osman KL; Pullan ST; Myers R; Groves N
OP536768.1	OP536768.1|United_Kingdom|2022-08-01	United_Kingdom	Europe	2022	lineage_B.1	Human	Vipond R; Carter DP; Chand M; Lewandowski KS; Osman KL; Pullan ST; Myers R; Groves N
OP536769.1	OP536769.1|United_Kingdom|2022-08-01	United_Kingdom	Europe	2022	lineage_B.1	Human	Vipond R; Carter DP; Chand M; Lewandowski KS; Osman KL; Pullan ST; Myers R; Groves N
OP536770.1	OP536770.1|United_Kingdom|2022-08-01	United_Kingdom	Europe	2022	lineage_B.1	Human	Vipond R; Carter DP; Chand M; Lewandowski KS; Osman KL; Pullan ST; Myers R; Groves N
OP536771.1	OP536771.1|United_Kingdom|2022-08-01	United_Kingdom	Europe	2022	lineage_B.1	Human	Vipond R; Carter DP; Chand M; Lewandowski KS; Osman KL; Pullan ST; Myers R; Groves N
OP536772.1	OP536772.1|United_Kingdom|2022-08-01	United_Kingdom	Europe	2022	lineage_B.1	Human	Vipond R; Carter DP; Chand M; Lewandowski KS; Osman KL; Pullan ST; Myers R; Groves N
OP536773.1	OP536773.1|United_Kingdom|2022-08-01	United_Kingdom	Europe	2022	lineage_B.1	Human	Vipond R; Carter DP; Chand M; Lewandowski KS; Osman KL; Pullan ST; Myers R; Groves N
OP536774.1	OP536774.1|United_Kingdom|2022-09-01	United_Kingdom	Europe	2022	lineage_B.1	Human	Vipond R; Carter DP; Chand M; Lewandowski KS; Osman KL; Pullan ST; Myers R; Groves N
OP536775.1	OP536775.1|United_Kingdom|2022-08-01	United_Kingdom	Europe	2022	lineage_B.1	Human	Vipond R; Carter DP; Chand M; Lewandowski KS; Osman KL; Pullan ST; Myers R; Groves N
OP536776.1	OP536776.1|United_Kingdom|2022-09-01	United_Kingdom	Europe	2022	lineage_B.1	Human	Vipond R; Carter DP; Chand M; Lewandowski KS; Osman KL; Pullan ST; Myers R; Groves N
OP536777.1	OP536777.1|United_Kingdom|2022-09-01	United_Kingdom	Europe	2022	lineage_B.1	Human	Vipond R; Carter DP; Chand M; Lewandowski KS; Osman KL; Pullan ST; Myers R; Groves N
OP536778.1	OP536778.1|United_Kingdom|2022-09-01	United_Kingdom	Europe	2022	lineage_B.1	Human	Vipond R; Carter DP; Chand M; Lewandowski KS; Osman KL; Pullan ST; Myers R; Groves N
OP536779.1	OP536779.1|United_Kingdom|2022-09-01	United_Kingdom	Europe	2022	lineage_B.1	Human	Vipond R; Carter DP; Chand M; Lewandowski KS; Osman KL; Pullan ST; Myers R; Groves N
OP536780.1	OP536780.1|United_Kingdom|2022-08-01	United_Kingdom	Europe	2022	lineage_B.1	Human	Vipond R; Carter DP; Chand M; Lewandowski KS; Osman KL; Pullan ST; Myers R; Groves N
OP536781.1	OP536781.1|United_Kingdom|2022-09-01	United_Kingdom	Europe	2022	lineage_B.1	Human	Vipond R; Carter DP; Chand M; Lewandowski KS; Osman KL; Pullan ST; Myers R; Groves N
OP536782.1	OP536782.1|United_Kingdom|2022-09-01	United_Kingdom	Europe	2022	lineage_B.1	Human	Vipond R; Carter DP; Chand M; Lewandowski KS; Osman KL; Pullan ST; Myers R; Groves N
OP536783.1	OP536783.1|United_Kingdom|2022-09-01	United_Kingdom	Europe	2022	lineage_B.1	Human	Vipond R; Carter DP; Chand M; Lewandowski KS; Osman KL; Pullan ST; Myers R; Groves N
OP536784.1	OP536784.1|United_Kingdom|2022-09-01	United_Kingdom	Europe	2022	lineage_B.1	Human	Vipond R; Carter DP; Chand M; Lewandowski KS; Osman KL; Pullan ST; Myers R; Groves N
OP536785.1	OP536785.1|United_Kingdom|2022-09-01	United_Kingdom	Europe	2022	lineage_B.1	Human	Vipond R; Carter DP; Chand M; Lewandowski KS; Osman KL; Pullan ST; Myers R; Groves N
OP536786.1	OP536786.1|United_Kingdom|2022-01-01	United_Kingdom	Europe	2022	lineage_B.1	Human	Vipond R; Carter DP; Chand M; Lewandowski KS; Osman KL; Pullan ST; Myers R; Groves N
OP536787.1	OP536787.1|United_Kingdom|2022-08-01	United_Kingdom	Europe	2022	lineage_B.1	Human	Vipond R; Carter DP; Chand M; Lewandowski KS; Osman KL; Pullan ST; Myers R; Groves N
OP536788.1	OP536788.1|United_Kingdom|2022-08-01	United_Kingdom	Europe	2022	lineage_B.1	Human	Vipond R; Carter DP; Chand M; Lewandowski KS; Osman KL; Pullan ST; Myers R; Groves N
OP536789.1	OP536789.1|United_Kingdom|2022-08-01	United_Kingdom	Europe	2022	lineage_B.1	Human	Vipond R; Carter DP; Chand M; Lewandowski KS; Osman KL; Pullan ST; Myers R; Groves N
OP536790.1	OP536790.1|United_Kingdom|2022-08-01	United_Kingdom	Europe	2022	lineage_B.1	Human	Vipond R; Carter DP; Chand M; Lewandowski KS; Osman KL; Pullan ST; Myers R; Groves N
OP536791.1	OP536791.1|United_Kingdom|2022-08-01	United_Kingdom	Europe	2022	lineage_B.1	Human	Vipond R; Carter DP; Chand M; Lewandowski KS; Osman KL; Pullan ST; Myers R; Groves N
OP536792.1	OP536792.1|United_Kingdom|2022-08-01	United_Kingdom	Europe	2022	lineage_B.1	Human	Vipond R; Carter DP; Chand M; Lewandowski KS; Osman KL; Pullan ST; Myers R; Groves N
OP536793.1	OP536793.1|United_Kingdom|2022-08-01	United_Kingdom	Europe	2022	lineage_B.1	Human	Vipond R; Carter DP; Chand M; Lewandowski KS; Osman KL; Pullan ST; Myers R; Groves N
OP536794.1	OP536794.1|United_Kingdom|2022-08-01	United_Kingdom	Europe	2022	lineage_B.1	Human	Vipond R; Carter DP; Chand M; Lewandowski KS; Osman KL; Pullan ST; Myers R; Groves N
OP536795.1	OP536795.1|United_Kingdom|2022-08-01	United_Kingdom	Europe	2022	lineage_B.1	Human	Vipond R; Carter DP; Chand M; Lewandowski KS; Osman KL; Pullan ST; Myers R; Groves N
OP536796.1	OP536796.1|United_Kingdom|2022-08-01	United_Kingdom	Europe	2022	lineage_B.1	Human	Vipond R; Carter DP; Chand M; Lewandowski KS; Osman KL; Pullan ST; Myers R; Groves N
OP536797.1	OP536797.1|United_Kingdom|2022-08-01	United_Kingdom	Europe	2022	lineage_B.1	Human	Vipond R; Carter DP; Chand M; Lewandowski KS; Osman KL; Pullan ST; Myers R; Groves N
OP536798.1	OP536798.1|United_Kingdom|2022-08-01	United_Kingdom	Europe	2022	lineage_B.1	Human	Vipond R; Carter DP; Chand M; Lewandowski KS; Osman KL; Pullan ST; Myers R; Groves N
OP536799.1	OP536799.1|United_Kingdom|2022-08-01	United_Kingdom	Europe	2022	lineage_B.1	Human	Vipond R; Carter DP; Chand M; Lewandowski KS; Osman KL; Pullan ST; Myers R; Groves N
OP536800.1	OP536800.1|United_Kingdom|2022-08-01	United_Kingdom	Europe	2022	lineage_B.1	Human	Vipond R; Carter DP; Chand M; Lewandowski KS; Osman KL; Pullan ST; Myers R; Groves N
OP536801.1	OP536801.1|United_Kingdom|2022-09-01	United_Kingdom	Europe	2022	lineage_B.1	Human	Vipond R; Carter DP; Chand M; Lewandowski KS; Osman KL; Pullan ST; Myers R; Groves N
OP536802.1	OP536802.1|United_Kingdom|2022-09-01	United_Kingdom	Europe	2022	lineage_B.1	Human	Vipond R; Carter DP; Chand M; Lewandowski KS; Osman KL; Pullan ST; Myers R; Groves N
OP536803.1	OP536803.1|United_Kingdom|2022-09-01	United_Kingdom	Europe	2022	lineage_B.1	Human	Vipond R; Carter DP; Chand M; Lewandowski KS; Osman KL; Pullan ST; Myers R; Groves N
OP536804.1	OP536804.1|United_Kingdom|2022-09-01	United_Kingdom	Europe	2022	lineage_B.1	Human	Vipond R; Carter DP; Chand M; Lewandowski KS; Osman KL; Pullan ST; Myers R; Groves N
OP536805.1	OP536805.1|United_Kingdom|2022-07-01	United_Kingdom	Europe	2022	lineage_B.1	Human	Vipond R; Carter DP; Chand M; Lewandowski KS; Osman KL; Pullan ST; Myers R; Groves N
OP536806.1	OP536806.1|United_Kingdom|2022-08-01	United_Kingdom	Europe	2022	lineage_B.1	Human	Vipond R; Carter DP; Chand M; Lewandowski KS; Osman KL; Pullan ST; Myers R; Groves N
OP536807.1	OP536807.1|United_Kingdom|2022-09-01	United_Kingdom	Europe	2022	lineage_B.1	Human	Vipond R; Carter DP; Chand M; Lewandowski KS; Osman KL; Pullan ST; Myers R; Groves N
OP536808.1	OP536808.1|United_Kingdom|2022-08-01	United_Kingdom	Europe	2022	lineage_B.1	Human	Vipond R; Carter DP; Chand M; Lewandowski KS; Osman KL; Pullan ST; Myers R; Groves N
OP536809.1	OP536809.1|United_Kingdom|2022-08-01	United_Kingdom	Europe	2022	lineage_B.1	Human	Vipond R; Carter DP; Chand M; Lewandowski KS; Osman KL; Pullan ST; Myers R; Groves N
OP536810.1	OP536810.1|United_Kingdom|2022-08-01	United_Kingdom	Europe	2022	lineage_B.1	Human	Vipond R; Carter DP; Chand M; Lewandowski KS; Osman KL; Pullan ST; Myers R; Groves N
OP536811.1	OP536811.1|United_Kingdom|2022-09-01	United_Kingdom	Europe	2022	lineage_B.1	Human	Vipond R; Carter DP; Chand M; Lewandowski KS; Osman KL; Pullan ST; Myers R; Groves N
OP536812.1	OP536812.1|United_Kingdom|2022-09-01	UK	Europe	2022	Clade_IIb_A	Human	Vipond R; Carter DP; Chand M; Lewandowski KS; Osman KL; Pullan ST; Myers R; Groves N
OP536813.1	OP536813.1|United_Kingdom|2022-09-01	United_Kingdom	Europe	2022	lineage_B.1	Human	Vipond R; Carter DP; Chand M; Lewandowski KS; Osman KL; Pullan ST; Myers R; Groves N
OP536814.1	OP536814.1|United_Kingdom|2022-09-01	United_Kingdom	Europe	2022	lineage_B.1	Human	Vipond R; Carter DP; Chand M; Lewandowski KS; Osman KL; Pullan ST; Myers R; Groves N
OP536815.1	OP536815.1|United_Kingdom|2022-09-01	United_Kingdom	Europe	2022	lineage_B.1	Human	Vipond R; Carter DP; Chand M; Lewandowski KS; Osman KL; Pullan ST; Myers R; Groves N
OP539884.1	OP539884.1|USA|2022-08-26	USA	NorthAmerica	2022	lineage_B.1	Human	Garrigues JM; Green NM; Hemarajata P
OP539885.1	OP539885.1|USA|2022-08-26	USA	NorthAmerica	2022	lineage_B.1	Human	Garrigues JM; Green NM; Hemarajata P
OP539886.1	OP539886.1|USA|2022-09-01	USA	NorthAmerica	2022	lineage_B.1	Human	Garrigues JM; Green NM; Hemarajata P
OP539887.1	OP539887.1|USA|2022-09-01	USA	NorthAmerica	2022	lineage_B.1	Human	Garrigues JM; Green NM; Hemarajata P
OP539888.1	OP539888.1|USA|2022-08-17	USA	NorthAmerica	2022	lineage_B.1	Human	Garrigues JM; Green NM; Hemarajata P
OP539889.1	OP539889.1|USA|2022-08-11	USA	NorthAmerica	2022	lineage_B.1	Human	Garrigues JM; Green NM; Hemarajata P
OP539890.1	OP539890.1|USA|2022-08-24	USA	NorthAmerica	2022	lineage_B.1	Human	Garrigues JM; Green NM; Hemarajata P
OP539891.1	OP539891.1|USA|2022-08-22	USA	NorthAmerica	2022	lineage_B.1	Human	Garrigues JM; Green NM; Hemarajata P
OP539892.1	OP539892.1|USA|2022-08-22	USA	NorthAmerica	2022	lineage_B.1	Human	Garrigues JM; Green NM; Hemarajata P
OP539893.1	OP539893.1|USA|2022-08-24	USA	NorthAmerica	2022	lineage_B.1	Human	Garrigues JM; Green NM; Hemarajata P
OP539894.1	OP539894.1|USA|2022-08-25	USA	NorthAmerica	2022	lineage_B.1	Human	Garrigues JM; Green NM; Hemarajata P
OP539895.1	OP539895.1|USA|2022-08-31	USA	NorthAmerica	2022	lineage_B.1	Human	Garrigues JM; Green NM; Hemarajata P
OP539896.1	OP539896.1|USA|2022-09-01	USA	NorthAmerica	2022	lineage_B.1	Human	Garrigues JM; Green NM; Hemarajata P
OP539897.1	OP539897.1|USA|2022-08-29	USA	NorthAmerica	2022	lineage_B.1	Human	Garrigues JM; Green NM; Hemarajata P
OP539898.1	OP539898.1|USA|2022-08-30	USA	NorthAmerica	2022	lineage_B.1	Human	Garrigues JM; Green NM; Hemarajata P
OP539899.1	OP539899.1|USA|2022-08-30	USA	NorthAmerica	2022	lineage_B.1	Human	Garrigues JM; Green NM; Hemarajata P
OP539900.1	OP539900.1|USA|2022-09-14	USA	NorthAmerica	2022	lineage_B.1	Human	Garrigues JM; Green NM; Hemarajata P
OP539901.1	OP539901.1|USA|2022-09-14	USA	NorthAmerica	2022	lineage_B.1	Human	Garrigues JM; Green NM; Hemarajata P
OP539902.1	OP539902.1|USA|2022-08-22	USA	NorthAmerica	2022	lineage_B.1	Human	Garrigues JM; Green NM; Hemarajata P
OP539903.1	OP539903.1|USA|2022-08-29	USA	NorthAmerica	2022	lineage_B.1	Human	Garrigues JM; Green NM; Hemarajata P
OP539904.1	OP539904.1|USA|2022-08-29	USA	NorthAmerica	2022	lineage_B.1	Human	Garrigues JM; Green NM; Hemarajata P
OP539905.1	OP539905.1|USA|2022-08-29	USA	NorthAmerica	2022	lineage_B.1	Human	Garrigues JM; Green NM; Hemarajata P
OP539906.1	OP539906.1|USA|2022-09-12	USA	NorthAmerica	2022	lineage_B.1	Human	Garrigues JM; Green NM; Hemarajata P
OP539908.1	OP539908.1|USA|2022-09-09	USA	NorthAmerica	2022	lineage_B.1	Human	Garrigues JM; Green NM; Hemarajata P
OP539909.1	OP539909.1|USA|2022-09-09	USA	NorthAmerica	2022	lineage_B.1	Human	Garrigues JM; Green NM; Hemarajata P
OP539910.1	OP539910.1|USA|2022-09-09	USA	NorthAmerica	2022	lineage_B.1	Human	Garrigues JM; Green NM; Hemarajata P
OP539911.1	OP539911.1|USA|2022-09-09	USA	NorthAmerica	2022	lineage_B.1	Human	Garrigues JM; Green NM; Hemarajata P
OP539912.1	OP539912.1|USA|2022-09-09	USA	NorthAmerica	2022	lineage_B.1	Human	Garrigues JM; Green NM; Hemarajata P
OP539913.1	OP539913.1|USA|2022-09-09	USA	NorthAmerica	2022	lineage_B.1	Human	Garrigues JM; Green NM; Hemarajata P
OP539914.1	OP539914.1|USA|2022-09-09	USA	NorthAmerica	2022	lineage_B.1	Human	Garrigues JM; Green NM; Hemarajata P
OP539915.1	OP539915.1|USA|2022-09-09	USA	NorthAmerica	2022	lineage_B.1	Human	Garrigues JM; Green NM; Hemarajata P
OP539916.1	OP539916.1|USA|2022-09-09	USA	NorthAmerica	2022	lineage_B.1	Human	Garrigues JM; Green NM; Hemarajata P
OP539917.1	OP539917.1|USA|2022-09-09	USA	NorthAmerica	2022	lineage_B.1	Human	Garrigues JM; Green NM; Hemarajata P
OP539918.1	OP539918.1|USA|2022-09-09	USA	NorthAmerica	2022	lineage_B.1	Human	Garrigues JM; Green NM; Hemarajata P
OP539919.1	OP539919.1|USA|2022-09-09	USA	NorthAmerica	2022	lineage_B.1	Human	Garrigues JM; Green NM; Hemarajata P
OP539920.1	OP539920.1|USA|2022-09-09	USA	NorthAmerica	2022	lineage_B.1	Human	Garrigues JM; Green NM; Hemarajata P
OP539921.1	OP539921.1|USA|2022-08-08	USA	NorthAmerica	2022	lineage_B.1	Human	Garrigues JM; Green NM; Hemarajata P
OP539922.1	OP539922.1|USA|2022-08-09	USA	NorthAmerica	2022	lineage_B.1	Human	Garrigues JM; Green NM; Hemarajata P
OP539923.1	OP539923.1|USA|2022-08-08	USA	NorthAmerica	2022	lineage_B.1	Human	Garrigues JM; Green NM; Hemarajata P
OP539924.1	OP539924.1|USA|2022-08-04	USA	NorthAmerica	2022	lineage_B.1	Human	Garrigues JM; Green NM; Hemarajata P
OP539925.1	OP539925.1|USA|2022-08-19	USA	NorthAmerica	2022	lineage_B.1	Human	Garrigues JM; Green NM; Hemarajata P
OP539926.1	OP539926.1|USA|2022-08-25	USA	NorthAmerica	2022	lineage_B.1	Human	Garrigues JM; Green NM; Hemarajata P
OP539927.1	OP539927.1|USA|2022-08-29	USA	NorthAmerica	2022	lineage_B.1	Human	Garrigues JM; Green NM; Hemarajata P
OP539928.1	OP539928.1|USA|2022-08-24	USA	NorthAmerica	2022	lineage_B.1	Human	Garrigues JM; Green NM; Hemarajata P
OP539929.1	OP539929.1|USA|2022-08-30	USA	NorthAmerica	2022	lineage_B.1	Human	Garrigues JM; Green NM; Hemarajata P
OP539930.1	OP539930.1|USA|2022-08-30	USA	NorthAmerica	2022	lineage_B.1	Human	Garrigues JM; Green NM; Hemarajata P
OP539931.1	OP539931.1|USA|2022-09-02	USA	NorthAmerica	2022	lineage_B.1	Human	Garrigues JM; Green NM; Hemarajata P
OP539932.1	OP539932.1|USA|2022-09-13	USA	NorthAmerica	2022	lineage_B.1	Human	Garrigues JM; Green NM; Hemarajata P
OP539933.1	OP539933.1|USA|2022-09-12	USA	NorthAmerica	2022	lineage_B.1	Human	Garrigues JM; Green NM; Hemarajata P
OP539934.1	OP539934.1|USA|2022-08-10	USA	NorthAmerica	2022	lineage_B.1	Human	Garrigues JM; Green NM; Hemarajata P
OP539935.1	OP539935.1|USA|2022-08-17	USA	NorthAmerica	2022	lineage_B.1	Human	Garrigues JM; Green NM; Hemarajata P
OP539936.1	OP539936.1|USA|2022-08-17	USA	NorthAmerica	2022	lineage_B.1	Human	Garrigues JM; Green NM; Hemarajata P
OP539937.1	OP539937.1|USA|2022-08-17	USA	NorthAmerica	2022	lineage_B.1	Human	Garrigues JM; Green NM; Hemarajata P
OP539938.1	OP539938.1|USA|2022-08-23	USA	NorthAmerica	2022	lineage_B.1	Human	Garrigues JM; Green NM; Hemarajata P
OP539939.1	OP539939.1|USA|2022-08-31	USA	NorthAmerica	2022	lineage_B.1	Human	Garrigues JM; Green NM; Hemarajata P
OP555464.1	OP555464.1|Portugal|2022-06-27	Portugal	Europe	2022	lineage_B.1	Human	Nuncio S; Isidro J; Duarte S; Mixao V; Ferreira R; Lopes de Carvalho I; Pelerito A; Borges V; Gomes JP; Vieira L; Santos D; Santos J; Nunes A; Borrego MJ; Pinto M; Cordeiro R; Sobral D
OP555465.1	OP555465.1|Portugal|2022-06-30	Portugal	Europe	2022	lineage_B.1	Human	Nuncio S; Isidro J; Duarte S; Mixao V; Ferreira R; Lopes de Carvalho I; Pelerito A; Borges V; Gomes JP; Vieira L; Santos D; Santos J; Nunes A; Borrego MJ; Pinto M; Cordeiro R; Sobral D
OP555466.1	OP555466.1|Portugal|2022-07-03	Portugal	Europe	2022	lineage_B.1	Human	Nuncio S; Isidro J; Duarte S; Mixao V; Ferreira R; Lopes de Carvalho I; Pelerito A; Borges V; Gomes JP; Vieira L; Santos D; Santos J; Nunes A; Borrego MJ; Pinto M; Cordeiro R; Sobral D
OP555467.1	OP555467.1|Portugal|2022-07-05	Portugal	Europe	2022	lineage_B.1	Human	Nuncio S; Isidro J; Duarte S; Mixao V; Ferreira R; Lopes de Carvalho I; Pelerito A; Borges V; Gomes JP; Vieira L; Santos D; Santos J; Nunes A; Borrego MJ; Pinto M; Cordeiro R; Sobral D
OP555468.1	OP555468.1|Portugal|2022-07-05	Portugal	Europe	2022	lineage_B.1	Human	Nuncio S; Isidro J; Duarte S; Mixao V; Ferreira R; Lopes de Carvalho I; Pelerito A; Borges V; Gomes JP; Vieira L; Santos D; Santos J; Nunes A; Borrego MJ; Pinto M; Cordeiro R; Sobral D
OP555469.1	OP555469.1|Portugal|2022-07-05	Portugal	Europe	2022	lineage_B.1	Human	Nuncio S; Isidro J; Duarte S; Mixao V; Ferreira R; Lopes de Carvalho I; Pelerito A; Borges V; Gomes JP; Vieira L; Santos D; Santos J; Nunes A; Borrego MJ; Pinto M; Cordeiro R; Sobral D
OP555470.1	OP555470.1|Portugal|2022-07-07	Portugal	Europe	2022	lineage_B.1	Human	Nuncio S; Isidro J; Duarte S; Mixao V; Ferreira R; Lopes de Carvalho I; Pelerito A; Borges V; Gomes JP; Vieira L; Santos D; Santos J; Nunes A; Borrego MJ; Pinto M; Cordeiro R; Sobral D
OP555471.1	OP555471.1|Portugal|2022-07-06	Portugal	Europe	2022	lineage_B.1	Human	Nuncio S; Isidro J; Duarte S; Mixao V; Ferreira R; Lopes de Carvalho I; Pelerito A; Borges V; Gomes JP; Vieira L; Santos D; Santos J; Nunes A; Borrego MJ; Pinto M; Cordeiro R; Sobral D
OP555472.1	OP555472.1|Portugal|2022-07-07	Portugal	Europe	2022	lineage_B.1	Human	Nuncio S; Isidro J; Duarte S; Mixao V; Ferreira R; Lopes de Carvalho I; Pelerito A; Borges V; Gomes JP; Vieira L; Santos D; Santos J; Nunes A; Borrego MJ; Pinto M; Cordeiro R; Sobral D
OP555473.1	OP555473.1|Portugal|2022-07-06	Portugal	Europe	2022	lineage_B.1	Human	Nuncio S; Isidro J; Duarte S; Mixao V; Ferreira R; Lopes de Carvalho I; Pelerito A; Borges V; Gomes JP; Vieira L; Santos D; Santos J; Nunes A; Borrego MJ; Pinto M; Cordeiro R; Sobral D
OP555474.1	OP555474.1|Portugal|2022-07-06	Portugal	Europe	2022	lineage_B.1	Human	Nuncio S; Isidro J; Duarte S; Mixao V; Ferreira R; Lopes de Carvalho I; Pelerito A; Borges V; Gomes JP; Vieira L; Santos D; Santos J; Nunes A; Borrego MJ; Pinto M; Cordeiro R; Sobral D
OP555475.1	OP555475.1|Portugal|2022-07-06	Portugal	Europe	2022	lineage_B.1	Human	Nuncio S; Isidro J; Duarte S; Mixao V; Ferreira R; Lopes de Carvalho I; Pelerito A; Borges V; Gomes JP; Vieira L; Santos D; Santos J; Nunes A; Borrego MJ; Pinto M; Cordeiro R; Sobral D
OP555476.1	OP555476.1|Portugal|2022-07-13	Portugal	Europe	2022	lineage_B.1	Human	Nuncio S; Isidro J; Duarte S; Mixao V; Ferreira R; Lopes de Carvalho I; Pelerito A; Borges V; Gomes JP; Vieira L; Santos D; Santos J; Nunes A; Borrego MJ; Pinto M; Cordeiro R; Sobral D
OP555477.1	OP555477.1|Portugal|2022-07-11	Portugal	Europe	2022	lineage_B.1	Human	Nuncio S; Isidro J; Duarte S; Mixao V; Ferreira R; Lopes de Carvalho I; Pelerito A; Borges V; Gomes JP; Vieira L; Santos D; Santos J; Nunes A; Borrego MJ; Pinto M; Cordeiro R; Sobral D
OP555478.1	OP555478.1|Portugal|2022-07-12	Portugal	Europe	2022	lineage_B.1	Human	Nuncio S; Isidro J; Duarte S; Mixao V; Ferreira R; Lopes de Carvalho I; Pelerito A; Borges V; Gomes JP; Vieira L; Santos D; Santos J; Nunes A; Borrego MJ; Pinto M; Cordeiro R; Sobral D
OP555479.1	OP555479.1|Portugal|2022-07-12	Portugal	Europe	2022	lineage_B.1	Human	Nuncio S; Isidro J; Duarte S; Mixao V; Ferreira R; Lopes de Carvalho I; Pelerito A; Borges V; Gomes JP; Vieira L; Santos D; Santos J; Nunes A; Borrego MJ; Pinto M; Cordeiro R; Sobral D
OP555480.1	OP555480.1|Portugal|2022-07-12	Portugal	Europe	2022	lineage_B.1	Human	Nuncio S; Isidro J; Duarte S; Mixao V; Ferreira R; Lopes de Carvalho I; Pelerito A; Borges V; Gomes JP; Vieira L; Santos D; Santos J; Nunes A; Borrego MJ; Pinto M; Cordeiro R; Sobral D
OP555481.1	OP555481.1|Portugal|2022-07-11	Portugal	Europe	2022	lineage_B.1	Human	Nuncio S; Isidro J; Duarte S; Mixao V; Ferreira R; Lopes de Carvalho I; Pelerito A; Borges V; Gomes JP; Vieira L; Santos D; Santos J; Nunes A; Borrego MJ; Pinto M; Cordeiro R; Sobral D
OP555482.1	OP555482.1|Portugal|2022-07-12	Portugal	Europe	2022	lineage_B.1	Human	Nuncio S; Isidro J; Duarte S; Mixao V; Ferreira R; Lopes de Carvalho I; Pelerito A; Borges V; Gomes JP; Vieira L; Santos D; Santos J; Nunes A; Borrego MJ; Pinto M; Cordeiro R; Sobral D
OP555483.1	OP555483.1|Portugal|2022-07-12	Portugal	Europe	2022	lineage_B.1	Human	Nuncio S; Isidro J; Duarte S; Mixao V; Ferreira R; Lopes de Carvalho I; Pelerito A; Borges V; Gomes JP; Vieira L; Santos D; Santos J; Nunes A; Borrego MJ; Pinto M; Cordeiro R; Sobral D
OP555484.1	OP555484.1|Portugal|2022-07-12	Portugal	Europe	2022	lineage_B.1	Human	Nuncio S; Isidro J; Duarte S; Mixao V; Ferreira R; Lopes de Carvalho I; Pelerito A; Borges V; Gomes JP; Vieira L; Santos D; Santos J; Nunes A; Borrego MJ; Pinto M; Cordeiro R; Sobral D
OP555485.1	OP555485.1|Portugal|2022-07-12	Portugal	Europe	2022	lineage_B.1	Human	Nuncio S; Isidro J; Duarte S; Mixao V; Ferreira R; Lopes de Carvalho I; Pelerito A; Borges V; Gomes JP; Vieira L; Santos D; Santos J; Nunes A; Borrego MJ; Pinto M; Cordeiro R; Sobral D
OP555486.1	OP555486.1|Portugal|2022-07-11	Portugal	Europe	2022	lineage_B.1	Human	Nuncio S; Isidro J; Duarte S; Mixao V; Ferreira R; Lopes de Carvalho I; Pelerito A; Borges V; Gomes JP; Vieira L; Santos D; Santos J; Nunes A; Borrego MJ; Pinto M; Cordeiro R; Sobral D
OP555487.1	OP555487.1|Portugal|2022-07-13	Portugal	Europe	2022	lineage_B.1	Human	Nuncio S; Isidro J; Duarte S; Mixao V; Ferreira R; Lopes de Carvalho I; Pelerito A; Borges V; Gomes JP; Vieira L; Santos D; Santos J; Nunes A; Borrego MJ; Pinto M; Cordeiro R; Sobral D
OP555488.1	OP555488.1|Portugal|2022-07-13	Portugal	Europe	2022	lineage_B.1	Human	Nuncio S; Isidro J; Duarte S; Mixao V; Ferreira R; Lopes de Carvalho I; Pelerito A; Borges V; Gomes JP; Vieira L; Santos D; Santos J; Nunes A; Borrego MJ; Pinto M; Cordeiro R; Sobral D
OP555489.1	OP555489.1|Portugal|2022-07-13	Portugal	Europe	2022	lineage_B.1	Human	Nuncio S; Isidro J; Duarte S; Mixao V; Ferreira R; Lopes de Carvalho I; Pelerito A; Borges V; Gomes JP; Vieira L; Santos D; Santos J; Nunes A; Borrego MJ; Pinto M; Cordeiro R; Sobral D
OP555490.1	OP555490.1|Portugal|2022-07-13	Portugal	Europe	2022	lineage_B.1	Human	Nuncio S; Isidro J; Duarte S; Mixao V; Ferreira R; Lopes de Carvalho I; Pelerito A; Borges V; Gomes JP; Vieira L; Santos D; Santos J; Nunes A; Borrego MJ; Pinto M; Cordeiro R; Sobral D
OP555491.1	OP555491.1|Portugal|2022-07-13	Portugal	Europe	2022	lineage_B.1	Human	Nuncio S; Isidro J; Duarte S; Mixao V; Ferreira R; Lopes de Carvalho I; Pelerito A; Borges V; Gomes JP; Vieira L; Santos D; Santos J; Nunes A; Borrego MJ; Pinto M; Cordeiro R; Sobral D
OP555492.1	OP555492.1|Portugal|2022-07-13	Portugal	Europe	2022	lineage_B.1	Human	Nuncio S; Isidro J; Duarte S; Mixao V; Ferreira R; Lopes de Carvalho I; Pelerito A; Borges V; Gomes JP; Vieira L; Santos D; Santos J; Nunes A; Borrego MJ; Pinto M; Cordeiro R; Sobral D
OP555493.1	OP555493.1|Portugal|2022-07-15	Portugal	Europe	2022	lineage_B.1	Human	Nuncio S; Isidro J; Duarte S; Mixao V; Ferreira R; Lopes de Carvalho I; Pelerito A; Borges V; Gomes JP; Vieira L; Santos D; Santos J; Nunes A; Borrego MJ; Pinto M; Cordeiro R; Sobral D
OP555494.1	OP555494.1|Portugal|2022-07-15	Portugal	Europe	2022	lineage_B.1	Human	Nuncio S; Isidro J; Duarte S; Mixao V; Ferreira R; Lopes de Carvalho I; Pelerito A; Borges V; Gomes JP; Vieira L; Santos D; Santos J; Nunes A; Borrego MJ; Pinto M; Cordeiro R; Sobral D
OP555495.1	OP555495.1|Portugal|2022-07-18	Portugal	Europe	2022	lineage_B.1	Human	Nuncio S; Isidro J; Duarte S; Mixao V; Ferreira R; Lopes de Carvalho I; Pelerito A; Borges V; Gomes JP; Vieira L; Santos D; Santos J; Nunes A; Borrego MJ; Pinto M; Cordeiro R; Sobral D
OP555496.1	OP555496.1|Portugal|2022-07-19	Portugal	Europe	2022	lineage_B.1	Human	Nuncio S; Isidro J; Duarte S; Mixao V; Ferreira R; Lopes de Carvalho I; Pelerito A; Borges V; Gomes JP; Vieira L; Santos D; Santos J; Nunes A; Borrego MJ; Pinto M; Cordeiro R; Sobral D
OP555497.1	OP555497.1|Portugal|2022-07-19	Portugal	Europe	2022	lineage_B.1	Human	Nuncio S; Isidro J; Duarte S; Mixao V; Ferreira R; Lopes de Carvalho I; Pelerito A; Borges V; Gomes JP; Vieira L; Santos D; Santos J; Nunes A; Borrego MJ; Pinto M; Cordeiro R; Sobral D
OP555498.1	OP555498.1|Portugal|2022-07-19	Portugal	Europe	2022	lineage_B.1	Human	Nuncio S; Isidro J; Duarte S; Mixao V; Ferreira R; Lopes de Carvalho I; Pelerito A; Borges V; Gomes JP; Vieira L; Santos D; Santos J; Nunes A; Borrego MJ; Pinto M; Cordeiro R; Sobral D
OP555499.1	OP555499.1|Portugal|2022-07-19	Portugal	Europe	2022	lineage_B.1	Human	Nuncio S; Isidro J; Duarte S; Mixao V; Ferreira R; Lopes de Carvalho I; Pelerito A; Borges V; Gomes JP; Vieira L; Santos D; Santos J; Nunes A; Borrego MJ; Pinto M; Cordeiro R; Sobral D
OP555500.1	OP555500.1|Portugal|2022-07-19	Portugal	Europe	2022	lineage_B.1	Human	Nuncio S; Isidro J; Duarte S; Mixao V; Ferreira R; Lopes de Carvalho I; Pelerito A; Borges V; Gomes JP; Vieira L; Santos D; Santos J; Nunes A; Borrego MJ; Pinto M; Cordeiro R; Sobral D
OP555501.1	OP555501.1|Portugal|2022-07-20	Portugal	Europe	2022	lineage_B.1	Human	Nuncio S; Isidro J; Duarte S; Mixao V; Ferreira R; Lopes de Carvalho I; Pelerito A; Borges V; Gomes JP; Vieira L; Santos D; Santos J; Nunes A; Borrego MJ; Pinto M; Cordeiro R; Sobral D
OP555502.1	OP555502.1|Portugal|2022-07-25	Portugal	Europe	2022	lineage_B.1	Human	Nuncio S; Isidro J; Duarte S; Mixao V; Ferreira R; Lopes de Carvalho I; Pelerito A; Borges V; Gomes JP; Vieira L; Santos D; Santos J; Nunes A; Borrego MJ; Pinto M; Cordeiro R; Sobral D
OP555503.1	OP555503.1|Portugal|2022-07-25	Portugal	Europe	2022	lineage_B.1	Human	Nuncio S; Isidro J; Duarte S; Mixao V; Ferreira R; Lopes de Carvalho I; Pelerito A; Borges V; Gomes JP; Vieira L; Santos D; Santos J; Nunes A; Borrego MJ; Pinto M; Cordeiro R; Sobral D
OP555504.1	OP555504.1|Portugal|2022-07-21	Portugal	Europe	2022	lineage_B.1	Human	Nuncio S; Isidro J; Duarte S; Mixao V; Ferreira R; Lopes de Carvalho I; Pelerito A; Borges V; Gomes JP; Vieira L; Santos D; Santos J; Nunes A; Borrego MJ; Pinto M; Cordeiro R; Sobral D
OP555505.1	OP555505.1|Portugal|2022-07-25	Portugal	Europe	2022	lineage_B.1	Human	Nuncio S; Isidro J; Duarte S; Mixao V; Ferreira R; Lopes de Carvalho I; Pelerito A; Borges V; Gomes JP; Vieira L; Santos D; Santos J; Nunes A; Borrego MJ; Pinto M; Cordeiro R; Sobral D
OP555506.1	OP555506.1|Portugal|2022-07-26	Portugal	Europe	2022	lineage_B.1	Human	Nuncio S; Isidro J; Duarte S; Mixao V; Ferreira R; Lopes de Carvalho I; Pelerito A; Borges V; Gomes JP; Vieira L; Santos D; Santos J; Nunes A; Borrego MJ; Pinto M; Cordeiro R; Sobral D
OP555507.1	OP555507.1|Portugal|2022-07-26	Portugal	Europe	2022	lineage_B.1	Human	Nuncio S; Isidro J; Duarte S; Mixao V; Ferreira R; Lopes de Carvalho I; Pelerito A; Borges V; Gomes JP; Vieira L; Santos D; Santos J; Nunes A; Borrego MJ; Pinto M; Cordeiro R; Sobral D
OP555508.1	OP555508.1|Portugal|2022-07-26	Portugal	Europe	2022	lineage_B.1	Human	Nuncio S; Isidro J; Duarte S; Mixao V; Ferreira R; Lopes de Carvalho I; Pelerito A; Borges V; Gomes JP; Vieira L; Santos D; Santos J; Nunes A; Borrego MJ; Pinto M; Cordeiro R; Sobral D
OP555509.1	OP555509.1|Portugal|2022-07-27	Portugal	Europe	2022	lineage_B.1	Human	Nuncio S; Isidro J; Duarte S; Mixao V; Ferreira R; Lopes de Carvalho I; Pelerito A; Borges V; Gomes JP; Vieira L; Santos D; Santos J; Nunes A; Borrego MJ; Pinto M; Cordeiro R; Sobral D
OP555510.1	OP555510.1|Portugal|2022-07-29	Portugal	Europe	2022	lineage_B.1	Human	Nuncio S; Isidro J; Duarte S; Mixao V; Ferreira R; Lopes de Carvalho I; Pelerito A; Borges V; Gomes JP; Vieira L; Santos D; Santos J; Nunes A; Borrego MJ; Pinto M; Cordeiro R; Sobral D
OP555511.1	OP555511.1|Portugal|2022-07-28	Portugal	Europe	2022	lineage_B.1	Human	Nuncio S; Isidro J; Duarte S; Mixao V; Ferreira R; Lopes de Carvalho I; Pelerito A; Borges V; Gomes JP; Vieira L; Santos D; Santos J; Nunes A; Borrego MJ; Pinto M; Cordeiro R; Sobral D
OP555512.1	OP555512.1|Portugal|2022-08-01	Portugal	Europe	2022	lineage_B.1	Human	Nuncio S; Isidro J; Duarte S; Mixao V; Ferreira R; Lopes de Carvalho I; Pelerito A; Borges V; Gomes JP; Vieira L; Santos D; Santos J; Nunes A; Borrego MJ; Pinto M; Cordeiro R; Sobral D
OP555513.1	OP555513.1|Portugal|2022-07-31	Portugal	Europe	2022	lineage_B.1	Human	Nuncio S; Isidro J; Duarte S; Mixao V; Ferreira R; Lopes de Carvalho I; Pelerito A; Borges V; Gomes JP; Vieira L; Santos D; Santos J; Nunes A; Borrego MJ; Pinto M; Cordeiro R; Sobral D
OP555514.1	OP555514.1|Portugal|2022-08-01	Portugal	Europe	2022	lineage_B.1	Human	Nuncio S; Isidro J; Duarte S; Mixao V; Ferreira R; Lopes de Carvalho I; Pelerito A; Borges V; Gomes JP; Vieira L; Santos D; Santos J; Nunes A; Borrego MJ; Pinto M; Cordeiro R; Sobral D
OP555515.1	OP555515.1|Portugal|2022-08-01	Portugal	Europe	2022	Clade_IIb_A	Human	Nuncio S; Isidro J; Duarte S; Mixao V; Ferreira R; Lopes de Carvalho I; Pelerito A; Borges V; Gomes JP; Vieira L; Santos D; Santos J; Nunes A; Borrego MJ; Pinto M; Cordeiro R; Sobral D
OP555516.1	OP555516.1|Portugal|2022-08-01	Portugal	Europe	2022	lineage_B.1	Human	Nuncio S; Isidro J; Duarte S; Mixao V; Ferreira R; Lopes de Carvalho I; Pelerito A; Borges V; Gomes JP; Vieira L; Santos D; Santos J; Nunes A; Borrego MJ; Pinto M; Cordeiro R; Sobral D
OP555517.1	OP555517.1|Portugal|2022-07-31	Portugal	Europe	2022	lineage_B.1	Human	Nuncio S; Isidro J; Duarte S; Mixao V; Ferreira R; Lopes de Carvalho I; Pelerito A; Borges V; Gomes JP; Vieira L; Santos D; Santos J; Nunes A; Borrego MJ; Pinto M; Cordeiro R; Sobral D
OP555518.1	OP555518.1|Portugal|2022-08-02	Portugal	Europe	2022	lineage_B.1	Human	Nuncio S; Isidro J; Duarte S; Mixao V; Ferreira R; Lopes de Carvalho I; Pelerito A; Borges V; Gomes JP; Vieira L; Santos D; Santos J; Nunes A; Borrego MJ; Pinto M; Cordeiro R; Sobral D
OP555519.1	OP555519.1|Portugal|2022-08-02	Portugal	Europe	2022	lineage_B.1	Human	Nuncio S; Isidro J; Duarte S; Mixao V; Ferreira R; Lopes de Carvalho I; Pelerito A; Borges V; Gomes JP; Vieira L; Santos D; Santos J; Nunes A; Borrego MJ; Pinto M; Cordeiro R; Sobral D
OP555520.1	OP555520.1|Portugal|2022-08-02	Portugal	Europe	2022	lineage_B.1	Human	Nuncio S; Isidro J; Duarte S; Mixao V; Ferreira R; Lopes de Carvalho I; Pelerito A; Borges V; Gomes JP; Vieira L; Santos D; Santos J; Nunes A; Borrego MJ; Pinto M; Cordeiro R; Sobral D
OP555521.1	OP555521.1|Portugal|2022-08-02	Portugal	Europe	2022	lineage_B.1	Human	Nuncio S; Isidro J; Duarte S; Mixao V; Ferreira R; Lopes de Carvalho I; Pelerito A; Borges V; Gomes JP; Vieira L; Santos D; Santos J; Nunes A; Borrego MJ; Pinto M; Cordeiro R; Sobral D
OP555522.1	OP555522.1|Portugal|2022-08-02	Portugal	Europe	2022	lineage_B.1	Human	Nuncio S; Isidro J; Duarte S; Mixao V; Ferreira R; Lopes de Carvalho I; Pelerito A; Borges V; Gomes JP; Vieira L; Santos D; Santos J; Nunes A; Borrego MJ; Pinto M; Cordeiro R; Sobral D
OP555523.1	OP555523.1|Portugal|2022-08-01	Portugal	Europe	2022	lineage_B.1	Human	Nuncio S; Isidro J; Duarte S; Mixao V; Ferreira R; Lopes de Carvalho I; Pelerito A; Borges V; Gomes JP; Vieira L; Santos D; Santos J; Nunes A; Borrego MJ; Pinto M; Cordeiro R; Sobral D
OP555524.1	OP555524.1|Portugal|2022-08-03	Portugal	Europe	2022	lineage_B.1	Human	Nuncio S; Isidro J; Duarte S; Mixao V; Ferreira R; Lopes de Carvalho I; Pelerito A; Borges V; Gomes JP; Vieira L; Santos D; Santos J; Nunes A; Borrego MJ; Pinto M; Cordeiro R; Sobral D
OP555525.1	OP555525.1|Portugal|2022-08-02	Portugal	Europe	2022	lineage_B.1	Human	Nuncio S; Isidro J; Duarte S; Mixao V; Ferreira R; Lopes de Carvalho I; Pelerito A; Borges V; Gomes JP; Vieira L; Santos D; Santos J; Nunes A; Borrego MJ; Pinto M; Cordeiro R; Sobral D
OP555526.1	OP555526.1|Portugal|2022-08-03	Portugal	Europe	2022	lineage_B.1	Human	Nuncio S; Isidro J; Duarte S; Mixao V; Ferreira R; Lopes de Carvalho I; Pelerito A; Borges V; Gomes JP; Vieira L; Santos D; Santos J; Nunes A; Borrego MJ; Pinto M; Cordeiro R; Sobral D
OP555527.1	OP555527.1|Portugal|2022-08-03	Portugal	Europe	2022	lineage_B.1	Human	Nuncio S; Isidro J; Duarte S; Mixao V; Ferreira R; Lopes de Carvalho I; Pelerito A; Borges V; Gomes JP; Vieira L; Santos D; Santos J; Nunes A; Borrego MJ; Pinto M; Cordeiro R; Sobral D
OP555528.1	OP555528.1|Portugal|2022-08-04	Portugal	Europe	2022	lineage_B.1	Human	Nuncio S; Isidro J; Duarte S; Mixao V; Ferreira R; Lopes de Carvalho I; Pelerito A; Borges V; Gomes JP; Vieira L; Santos D; Santos J; Nunes A; Borrego MJ; Pinto M; Cordeiro R; Sobral D
OP555529.1	OP555529.1|Portugal|2022-08-04	Portugal	Europe	2022	lineage_B.1	Human	Nuncio S; Isidro J; Duarte S; Mixao V; Ferreira R; Lopes de Carvalho I; Pelerito A; Borges V; Gomes JP; Vieira L; Santos D; Santos J; Nunes A; Borrego MJ; Pinto M; Cordeiro R; Sobral D
OP555530.1	OP555530.1|Portugal|2022-08-03	Portugal	Europe	2022	lineage_B.1	Human	Nuncio S; Isidro J; Duarte S; Mixao V; Ferreira R; Lopes de Carvalho I; Pelerito A; Borges V; Gomes JP; Vieira L; Santos D; Santos J; Nunes A; Borrego MJ; Pinto M; Cordeiro R; Sobral D
OP555531.1	OP555531.1|Portugal|2022-08-04	Portugal	Europe	2022	lineage_B.1	Human	Nuncio S; Isidro J; Duarte S; Mixao V; Ferreira R; Lopes de Carvalho I; Pelerito A; Borges V; Gomes JP; Vieira L; Santos D; Santos J; Nunes A; Borrego MJ; Pinto M; Cordeiro R; Sobral D
OP555532.1	OP555532.1|Portugal|2022-08-04	Portugal	Europe	2022	lineage_B.1	Human	Nuncio S; Isidro J; Duarte S; Mixao V; Ferreira R; Lopes de Carvalho I; Pelerito A; Borges V; Gomes JP; Vieira L; Santos D; Santos J; Nunes A; Borrego MJ; Pinto M; Cordeiro R; Sobral D
OP555533.1	OP555533.1|Portugal|2022-08-04	Portugal	Europe	2022	lineage_B.1	Human	Nuncio S; Isidro J; Duarte S; Mixao V; Ferreira R; Lopes de Carvalho I; Pelerito A; Borges V; Gomes JP; Vieira L; Santos D; Santos J; Nunes A; Borrego MJ; Pinto M; Cordeiro R; Sobral D
OP555534.1	OP555534.1|Portugal|2022-08-05	Portugal	Europe	2022	lineage_B.1	Human	Nuncio S; Isidro J; Duarte S; Mixao V; Ferreira R; Lopes de Carvalho I; Pelerito A; Borges V; Gomes JP; Vieira L; Santos D; Santos J; Nunes A; Borrego MJ; Pinto M; Cordeiro R; Sobral D
OP555535.1	OP555535.1|Portugal|2022-08-03	Portugal	Europe	2022	lineage_B.1	Human	Nuncio S; Isidro J; Duarte S; Mixao V; Ferreira R; Lopes de Carvalho I; Pelerito A; Borges V; Gomes JP; Vieira L; Santos D; Santos J; Nunes A; Borrego MJ; Pinto M; Cordeiro R; Sobral D
OP555536.1	OP555536.1|Portugal|2022-08-04	Portugal	Europe	2022	lineage_B.1	Human	Nuncio S; Isidro J; Duarte S; Mixao V; Ferreira R; Lopes de Carvalho I; Pelerito A; Borges V; Gomes JP; Vieira L; Santos D; Santos J; Nunes A; Borrego MJ; Pinto M; Cordeiro R; Sobral D
OP555537.1	OP555537.1|Portugal|2022-08-04	Portugal	Europe	2022	lineage_B.1	Human	Nuncio S; Isidro J; Duarte S; Mixao V; Ferreira R; Lopes de Carvalho I; Pelerito A; Borges V; Gomes JP; Vieira L; Santos D; Santos J; Nunes A; Borrego MJ; Pinto M; Cordeiro R; Sobral D
OP555538.1	OP555538.1|Portugal|2022-08-05	Portugal	Europe	2022	lineage_B.1	Human	Nuncio S; Isidro J; Duarte S; Mixao V; Ferreira R; Lopes de Carvalho I; Pelerito A; Borges V; Gomes JP; Vieira L; Santos D; Santos J; Nunes A; Borrego MJ; Pinto M; Cordeiro R; Sobral D
OP555539.1	OP555539.1|Portugal|2022-08-04	Portugal	Europe	2022	lineage_B.1	Human	Nuncio S; Isidro J; Duarte S; Mixao V; Ferreira R; Lopes de Carvalho I; Pelerito A; Borges V; Gomes JP; Vieira L; Santos D; Santos J; Nunes A; Borrego MJ; Pinto M; Cordeiro R; Sobral D
OP555540.1	OP555540.1|Portugal|2022-08-04	Portugal	Europe	2022	lineage_B.1	Human	Nuncio S; Isidro J; Duarte S; Mixao V; Ferreira R; Lopes de Carvalho I; Pelerito A; Borges V; Gomes JP; Vieira L; Santos D; Santos J; Nunes A; Borrego MJ; Pinto M; Cordeiro R; Sobral D
OP555541.1	OP555541.1|Portugal|2022-08-04	Portugal	Europe	2022	lineage_B.1	Human	Nuncio S; Isidro J; Duarte S; Mixao V; Ferreira R; Lopes de Carvalho I; Pelerito A; Borges V; Gomes JP; Vieira L; Santos D; Santos J; Nunes A; Borrego MJ; Pinto M; Cordeiro R; Sobral D
OP555542.1	OP555542.1|Portugal|2022-08-05	Portugal	Europe	2022	lineage_B.1	Human	Nuncio S; Isidro J; Duarte S; Mixao V; Ferreira R; Lopes de Carvalho I; Pelerito A; Borges V; Gomes JP; Vieira L; Santos D; Santos J; Nunes A; Borrego MJ; Pinto M; Cordeiro R; Sobral D
OP555543.1	OP555543.1|Portugal|2022-08-07	Portugal	Europe	2022	lineage_B.1	Human	Nuncio S; Isidro J; Duarte S; Mixao V; Ferreira R; Lopes de Carvalho I; Pelerito A; Borges V; Gomes JP; Vieira L; Santos D; Santos J; Nunes A; Borrego MJ; Pinto M; Cordeiro R; Sobral D
OP555544.1	OP555544.1|Portugal|2022-08-07	Portugal	Europe	2022	lineage_B.1	Human	Nuncio S; Isidro J; Duarte S; Mixao V; Ferreira R; Lopes de Carvalho I; Pelerito A; Borges V; Gomes JP; Vieira L; Santos D; Santos J; Nunes A; Borrego MJ; Pinto M; Cordeiro R; Sobral D
OP555545.1	OP555545.1|Portugal|2022-08-05	Portugal	Europe	2022	lineage_B.1	Human	Nuncio S; Isidro J; Duarte S; Mixao V; Ferreira R; Lopes de Carvalho I; Pelerito A; Borges V; Gomes JP; Vieira L; Santos D; Santos J; Nunes A; Borrego MJ; Pinto M; Cordeiro R; Sobral D
OP555546.1	OP555546.1|Portugal|2022-08-05	Portugal	Europe	2022	lineage_B.1	Human	Nuncio S; Isidro J; Duarte S; Mixao V; Ferreira R; Lopes de Carvalho I; Pelerito A; Borges V; Gomes JP; Vieira L; Santos D; Santos J; Nunes A; Borrego MJ; Pinto M; Cordeiro R; Sobral D
OP555547.1	OP555547.1|Portugal|2022-08-05	Portugal	Europe	2022	lineage_B.1	Human	Nuncio S; Isidro J; Duarte S; Mixao V; Ferreira R; Lopes de Carvalho I; Pelerito A; Borges V; Gomes JP; Vieira L; Santos D; Santos J; Nunes A; Borrego MJ; Pinto M; Cordeiro R; Sobral D
OP555548.1	OP555548.1|Portugal|2022-08-08	Portugal	Europe	2022	lineage_B.1	Human	Nuncio S; Isidro J; Duarte S; Mixao V; Ferreira R; Lopes de Carvalho I; Pelerito A; Borges V; Gomes JP; Vieira L; Santos D; Santos J; Nunes A; Borrego MJ; Pinto M; Cordeiro R; Sobral D
OP555549.1	OP555549.1|Portugal|2022-08-08	Portugal	Europe	2022	lineage_B.1	Human	Nuncio S; Isidro J; Duarte S; Mixao V; Ferreira R; Lopes de Carvalho I; Pelerito A; Borges V; Gomes JP; Vieira L; Santos D; Santos J; Nunes A; Borrego MJ; Pinto M; Cordeiro R; Sobral D
OP555550.1	OP555550.1|Portugal|2022-08-08	Portugal	Europe	2022	lineage_B.1	Human	Nuncio S; Isidro J; Duarte S; Mixao V; Ferreira R; Lopes de Carvalho I; Pelerito A; Borges V; Gomes JP; Vieira L; Santos D; Santos J; Nunes A; Borrego MJ; Pinto M; Cordeiro R; Sobral D
OP555551.1	OP555551.1|Portugal|2022-08-08	Portugal	Europe	2022	lineage_B.1	Human	Nuncio S; Isidro J; Duarte S; Mixao V; Ferreira R; Lopes de Carvalho I; Pelerito A; Borges V; Gomes JP; Vieira L; Santos D; Santos J; Nunes A; Borrego MJ; Pinto M; Cordeiro R; Sobral D
OP555552.1	OP555552.1|Portugal|2022-08-05	Portugal	Europe	2022	lineage_B.1	Human	Nuncio S; Isidro J; Duarte S; Mixao V; Ferreira R; Lopes de Carvalho I; Pelerito A; Borges V; Gomes JP; Vieira L; Santos D; Santos J; Nunes A; Borrego MJ; Pinto M; Cordeiro R; Sobral D
OP555553.1	OP555553.1|Portugal|2022-08-08	Portugal	Europe	2022	lineage_B.1	Human	Nuncio S; Isidro J; Duarte S; Mixao V; Ferreira R; Lopes de Carvalho I; Pelerito A; Borges V; Gomes JP; Vieira L; Santos D; Santos J; Nunes A; Borrego MJ; Pinto M; Cordeiro R; Sobral D
OP555554.1	OP555554.1|Portugal|2022-08-08	Portugal	Europe	2022	lineage_B.1	Human	Nuncio S; Isidro J; Duarte S; Mixao V; Ferreira R; Lopes de Carvalho I; Pelerito A; Borges V; Gomes JP; Vieira L; Santos D; Santos J; Nunes A; Borrego MJ; Pinto M; Cordeiro R; Sobral D
OP555555.1	OP555555.1|Portugal|2022-08-09	Portugal	Europe	2022	lineage_B.1	Human	Nuncio S; Isidro J; Duarte S; Mixao V; Ferreira R; Lopes de Carvalho I; Pelerito A; Borges V; Gomes JP; Vieira L; Santos D; Santos J; Nunes A; Borrego MJ; Pinto M; Cordeiro R; Sobral D
OP555556.1	OP555556.1|Portugal|2022-08-09	Portugal	Europe	2022	lineage_B.1	Human	Nuncio S; Isidro J; Duarte S; Mixao V; Ferreira R; Lopes de Carvalho I; Pelerito A; Borges V; Gomes JP; Vieira L; Santos D; Santos J; Nunes A; Borrego MJ; Pinto M; Cordeiro R; Sobral D
OP555557.1	OP555557.1|Portugal|2022-08-08	Portugal	Europe	2022	lineage_B.1	Human	Nuncio S; Isidro J; Duarte S; Mixao V; Ferreira R; Lopes de Carvalho I; Pelerito A; Borges V; Gomes JP; Vieira L; Santos D; Santos J; Nunes A; Borrego MJ; Pinto M; Cordeiro R; Sobral D
OP555558.1	OP555558.1|Portugal|2022-08-09	Portugal	Europe	2022	lineage_B.1	Human	Nuncio S; Isidro J; Duarte S; Mixao V; Ferreira R; Lopes de Carvalho I; Pelerito A; Borges V; Gomes JP; Vieira L; Santos D; Santos J; Nunes A; Borrego MJ; Pinto M; Cordeiro R; Sobral D
OP555559.1	OP555559.1|Portugal|2022-08-09	Portugal	Europe	2022	lineage_B.1	Human	Nuncio S; Isidro J; Duarte S; Mixao V; Ferreira R; Lopes de Carvalho I; Pelerito A; Borges V; Gomes JP; Vieira L; Santos D; Santos J; Nunes A; Borrego MJ; Pinto M; Cordeiro R; Sobral D
OP555560.1	OP555560.1|Portugal|2022-08-10	Portugal	Europe	2022	lineage_B.1	Human	Nuncio S; Isidro J; Duarte S; Mixao V; Ferreira R; Lopes de Carvalho I; Pelerito A; Borges V; Gomes JP; Vieira L; Santos D; Santos J; Nunes A; Borrego MJ; Pinto M; Cordeiro R; Sobral D
OP555561.1	OP555561.1|Portugal|2022-08-10	Portugal	Europe	2022	lineage_B.1	Human	Nuncio S; Isidro J; Duarte S; Mixao V; Ferreira R; Lopes de Carvalho I; Pelerito A; Borges V; Gomes JP; Vieira L; Santos D; Santos J; Nunes A; Borrego MJ; Pinto M; Cordeiro R; Sobral D
OP555562.1	OP555562.1|Portugal|2022-08-09	Portugal	Europe	2022	lineage_B.1	Human	Nuncio S; Isidro J; Duarte S; Mixao V; Ferreira R; Lopes de Carvalho I; Pelerito A; Borges V; Gomes JP; Vieira L; Santos D; Santos J; Nunes A; Borrego MJ; Pinto M; Cordeiro R; Sobral D
OP555563.1	OP555563.1|Portugal|2022-08-11	Portugal	Europe	2022	lineage_B.1	Human	Nuncio S; Isidro J; Duarte S; Mixao V; Ferreira R; Lopes de Carvalho I; Pelerito A; Borges V; Gomes JP; Vieira L; Santos D; Santos J; Nunes A; Borrego MJ; Pinto M; Cordeiro R; Sobral D
OP555564.1	OP555564.1|Portugal|2022-08-11	Portugal	Europe	2022	lineage_B.1	Human	Nuncio S; Isidro J; Duarte S; Mixao V; Ferreira R; Lopes de Carvalho I; Pelerito A; Borges V; Gomes JP; Vieira L; Santos D; Santos J; Nunes A; Borrego MJ; Pinto M; Cordeiro R; Sobral D
OP555565.1	OP555565.1|Portugal|2022-08-11	Portugal	Europe	2022	lineage_B.1	Human	Nuncio S; Isidro J; Duarte S; Mixao V; Ferreira R; Lopes de Carvalho I; Pelerito A; Borges V; Gomes JP; Vieira L; Santos D; Santos J; Nunes A; Borrego MJ; Pinto M; Cordeiro R; Sobral D
OP555566.1	OP555566.1|Portugal|2022-08-11	Portugal	Europe	2022	lineage_B.1	Human	Nuncio S; Isidro J; Duarte S; Mixao V; Ferreira R; Lopes de Carvalho I; Pelerito A; Borges V; Gomes JP; Vieira L; Santos D; Santos J; Nunes A; Borrego MJ; Pinto M; Cordeiro R; Sobral D
OP555567.1	OP555567.1|Portugal|2022-08-11	Portugal	Europe	2022	lineage_B.1	Human	Nuncio S; Isidro J; Duarte S; Mixao V; Ferreira R; Lopes de Carvalho I; Pelerito A; Borges V; Gomes JP; Vieira L; Santos D; Santos J; Nunes A; Borrego MJ; Pinto M; Cordeiro R; Sobral D
OP555568.1	OP555568.1|Portugal|2022-08-11	Portugal	Europe	2022	lineage_B.1	Human	Nuncio S; Isidro J; Duarte S; Mixao V; Ferreira R; Lopes de Carvalho I; Pelerito A; Borges V; Gomes JP; Vieira L; Santos D; Santos J; Nunes A; Borrego MJ; Pinto M; Cordeiro R; Sobral D
OP555569.1	OP555569.1|Portugal|2022-08-15	Portugal	Europe	2022	lineage_B.1	Human	Nuncio S; Isidro J; Duarte S; Mixao V; Ferreira R; Lopes de Carvalho I; Pelerito A; Borges V; Gomes JP; Vieira L; Santos D; Santos J; Nunes A; Borrego MJ; Pinto M; Cordeiro R; Sobral D
OP555570.1	OP555570.1|Portugal|2022-08-13	Portugal	Europe	2022	lineage_B.1	Human	Nuncio S; Isidro J; Duarte S; Mixao V; Ferreira R; Lopes de Carvalho I; Pelerito A; Borges V; Gomes JP; Vieira L; Santos D; Santos J; Nunes A; Borrego MJ; Pinto M; Cordeiro R; Sobral D
OP555571.1	OP555571.1|Portugal|2022-08-16	Portugal	Europe	2022	lineage_B.1	Human	Nuncio S; Isidro J; Duarte S; Mixao V; Ferreira R; Lopes de Carvalho I; Pelerito A; Borges V; Gomes JP; Vieira L; Santos D; Santos J; Nunes A; Borrego MJ; Pinto M; Cordeiro R; Sobral D
OP555572.1	OP555572.1|Portugal|2022-08-15	Portugal	Europe	2022	lineage_B.1	Human	Nuncio S; Isidro J; Duarte S; Mixao V; Ferreira R; Lopes de Carvalho I; Pelerito A; Borges V; Gomes JP; Vieira L; Santos D; Santos J; Nunes A; Borrego MJ; Pinto M; Cordeiro R; Sobral D
OP555573.1	OP555573.1|Portugal|2022-08-12	Portugal	Europe	2022	lineage_B.1	Human	Nuncio S; Isidro J; Duarte S; Mixao V; Ferreira R; Lopes de Carvalho I; Pelerito A; Borges V; Gomes JP; Vieira L; Santos D; Santos J; Nunes A; Borrego MJ; Pinto M; Cordeiro R; Sobral D
OP555574.1	OP555574.1|Portugal|2022-08-12	Portugal	Europe	2022	lineage_B.1	Human	Nuncio S; Isidro J; Duarte S; Mixao V; Ferreira R; Lopes de Carvalho I; Pelerito A; Borges V; Gomes JP; Vieira L; Santos D; Santos J; Nunes A; Borrego MJ; Pinto M; Cordeiro R; Sobral D
OP555575.1	OP555575.1|Portugal|2022-08-16	Portugal	Europe	2022	lineage_B.1	Human	Nuncio S; Isidro J; Duarte S; Mixao V; Ferreira R; Lopes de Carvalho I; Pelerito A; Borges V; Gomes JP; Vieira L; Santos D; Santos J; Nunes A; Borrego MJ; Pinto M; Cordeiro R; Sobral D
OP555576.1	OP555576.1|Portugal|2022-08-12	Portugal	Europe	2022	lineage_B.1	Human	Nuncio S; Isidro J; Duarte S; Mixao V; Ferreira R; Lopes de Carvalho I; Pelerito A; Borges V; Gomes JP; Vieira L; Santos D; Santos J; Nunes A; Borrego MJ; Pinto M; Cordeiro R; Sobral D
OP555577.1	OP555577.1|Portugal|2022-08-12	Portugal	Europe	2022	lineage_B.1	Human	Nuncio S; Isidro J; Duarte S; Mixao V; Ferreira R; Lopes de Carvalho I; Pelerito A; Borges V; Gomes JP; Vieira L; Santos D; Santos J; Nunes A; Borrego MJ; Pinto M; Cordeiro R; Sobral D
OP555578.1	OP555578.1|Portugal|2022-08-13	Portugal	Europe	2022	lineage_B.1	Human	Nuncio S; Isidro J; Duarte S; Mixao V; Ferreira R; Lopes de Carvalho I; Pelerito A; Borges V; Gomes JP; Vieira L; Santos D; Santos J; Nunes A; Borrego MJ; Pinto M; Cordeiro R; Sobral D
OP555579.1	OP555579.1|Portugal|2022-08-16	Portugal	Europe	2022	lineage_B.1	Human	Nuncio S; Isidro J; Duarte S; Mixao V; Ferreira R; Lopes de Carvalho I; Pelerito A; Borges V; Gomes JP; Vieira L; Santos D; Santos J; Nunes A; Borrego MJ; Pinto M; Cordeiro R; Sobral D
OP555580.1	OP555580.1|Portugal|2022-08-16	Portugal	Europe	2022	lineage_B.1	Human	Nuncio S; Isidro J; Duarte S; Mixao V; Ferreira R; Lopes de Carvalho I; Pelerito A; Borges V; Gomes JP; Vieira L; Santos D; Santos J; Nunes A; Borrego MJ; Pinto M; Cordeiro R; Sobral D
OP555581.1	OP555581.1|Portugal|2022-08-16	Portugal	Europe	2022	lineage_B.1	Human	Nuncio S; Isidro J; Duarte S; Mixao V; Ferreira R; Lopes de Carvalho I; Pelerito A; Borges V; Gomes JP; Vieira L; Santos D; Santos J; Nunes A; Borrego MJ; Pinto M; Cordeiro R; Sobral D
OP555582.1	OP555582.1|Portugal|2022-08-12	Portugal	Europe	2022	lineage_B.1	Human	Nuncio S; Isidro J; Duarte S; Mixao V; Ferreira R; Lopes de Carvalho I; Pelerito A; Borges V; Gomes JP; Vieira L; Santos D; Santos J; Nunes A; Borrego MJ; Pinto M; Cordeiro R; Sobral D
OP555583.1	OP555583.1|Portugal|2022-08-12	Portugal	Europe	2022	lineage_B.1	Human	Nuncio S; Isidro J; Duarte S; Mixao V; Ferreira R; Lopes de Carvalho I; Pelerito A; Borges V; Gomes JP; Vieira L; Santos D; Santos J; Nunes A; Borrego MJ; Pinto M; Cordeiro R; Sobral D
OP555584.1	OP555584.1|Portugal|2022-08-16	Portugal	Europe	2022	lineage_B.1	Human	Nuncio S; Isidro J; Duarte S; Mixao V; Ferreira R; Lopes de Carvalho I; Pelerito A; Borges V; Gomes JP; Vieira L; Santos D; Santos J; Nunes A; Borrego MJ; Pinto M; Cordeiro R; Sobral D
OP555585.1	OP555585.1|Portugal|2022-08-16	Portugal	Europe	2022	lineage_B.1	Human	Nuncio S; Isidro J; Duarte S; Mixao V; Ferreira R; Lopes de Carvalho I; Pelerito A; Borges V; Gomes JP; Vieira L; Santos D; Santos J; Nunes A; Borrego MJ; Pinto M; Cordeiro R; Sobral D
OP555586.1	OP555586.1|Portugal|2022-08-16	Portugal	Europe	2022	lineage_B.1	Human	Nuncio S; Isidro J; Duarte S; Mixao V; Ferreira R; Lopes de Carvalho I; Pelerito A; Borges V; Gomes JP; Vieira L; Santos D; Santos J; Nunes A; Borrego MJ; Pinto M; Cordeiro R; Sobral D
OP555587.1	OP555587.1|Portugal|2022-08-17	Portugal	Europe	2022	lineage_B.1	Human	Nuncio S; Isidro J; Duarte S; Mixao V; Ferreira R; Lopes de Carvalho I; Pelerito A; Borges V; Gomes JP; Vieira L; Santos D; Santos J; Nunes A; Borrego MJ; Pinto M; Cordeiro R; Sobral D
OP555588.1	OP555588.1|Portugal|2022-08-17	Portugal	Europe	2022	lineage_B.1	Human	Nuncio S; Isidro J; Duarte S; Mixao V; Ferreira R; Lopes de Carvalho I; Pelerito A; Borges V; Gomes JP; Vieira L; Santos D; Santos J; Nunes A; Borrego MJ; Pinto M; Cordeiro R; Sobral D
OP555589.1	OP555589.1|Portugal|2022-08-17	Portugal	Europe	2022	lineage_B.1	Human	Nuncio S; Isidro J; Duarte S; Mixao V; Ferreira R; Lopes de Carvalho I; Pelerito A; Borges V; Gomes JP; Vieira L; Santos D; Santos J; Nunes A; Borrego MJ; Pinto M; Cordeiro R; Sobral D
OP555590.1	OP555590.1|Portugal|2022-08-17	Portugal	Europe	2022	lineage_B.1	Human	Nuncio S; Isidro J; Duarte S; Mixao V; Ferreira R; Lopes de Carvalho I; Pelerito A; Borges V; Gomes JP; Vieira L; Santos D; Santos J; Nunes A; Borrego MJ; Pinto M; Cordeiro R; Sobral D
OP555591.1	OP555591.1|Portugal|2022-08-18	Portugal	Europe	2022	lineage_B.1	Human	Nuncio S; Isidro J; Duarte S; Mixao V; Ferreira R; Lopes de Carvalho I; Pelerito A; Borges V; Gomes JP; Vieira L; Santos D; Santos J; Nunes A; Borrego MJ; Pinto M; Cordeiro R; Sobral D
OP555592.1	OP555592.1|Portugal|2022-08-19	Portugal	Europe	2022	lineage_B.1	Human	Nuncio S; Isidro J; Duarte S; Mixao V; Ferreira R; Lopes de Carvalho I; Pelerito A; Borges V; Gomes JP; Vieira L; Santos D; Santos J; Nunes A; Borrego MJ; Pinto M; Cordeiro R; Sobral D
OP555593.1	OP555593.1|Portugal|2022-08-18	Portugal	Europe	2022	lineage_B.1	Human	Nuncio S; Isidro J; Duarte S; Mixao V; Ferreira R; Lopes de Carvalho I; Pelerito A; Borges V; Gomes JP; Vieira L; Santos D; Santos J; Nunes A; Borrego MJ; Pinto M; Cordeiro R; Sobral D
OP555594.1	OP555594.1|Portugal|2022-08-17	Portugal	Europe	2022	lineage_B.1	Human	Nuncio S; Isidro J; Duarte S; Mixao V; Ferreira R; Lopes de Carvalho I; Pelerito A; Borges V; Gomes JP; Vieira L; Santos D; Santos J; Nunes A; Borrego MJ; Pinto M; Cordeiro R; Sobral D
OP555595.1	OP555595.1|Portugal|2022-08-18	Portugal	Europe	2022	lineage_B.1	Human	Nuncio S; Isidro J; Duarte S; Mixao V; Ferreira R; Lopes de Carvalho I; Pelerito A; Borges V; Gomes JP; Vieira L; Santos D; Santos J; Nunes A; Borrego MJ; Pinto M; Cordeiro R; Sobral D
OP555596.1	OP555596.1|Portugal|2022-08-18	Portugal	Europe	2022	lineage_B.1	Human	Nuncio S; Isidro J; Duarte S; Mixao V; Ferreira R; Lopes de Carvalho I; Pelerito A; Borges V; Gomes JP; Vieira L; Santos D; Santos J; Nunes A; Borrego MJ; Pinto M; Cordeiro R; Sobral D
OP555597.1	OP555597.1|Portugal|2022-08-18	Portugal	Europe	2022	lineage_B.1	Human	Nuncio S; Isidro J; Duarte S; Mixao V; Ferreira R; Lopes de Carvalho I; Pelerito A; Borges V; Gomes JP; Vieira L; Santos D; Santos J; Nunes A; Borrego MJ; Pinto M; Cordeiro R; Sobral D
OP555598.1	OP555598.1|Portugal|2022-08-19	Portugal	Europe	2022	lineage_B.1	Human	Nuncio S; Isidro J; Duarte S; Mixao V; Ferreira R; Lopes de Carvalho I; Pelerito A; Borges V; Gomes JP; Vieira L; Santos D; Santos J; Nunes A; Borrego MJ; Pinto M; Cordeiro R; Sobral D
OP555599.1	OP555599.1|Portugal|2022-08-21	Portugal	Europe	2022	lineage_B.1	Human	Nuncio S; Isidro J; Duarte S; Mixao V; Ferreira R; Lopes de Carvalho I; Pelerito A; Borges V; Gomes JP; Vieira L; Santos D; Santos J; Nunes A; Borrego MJ; Pinto M; Cordeiro R; Sobral D
OP555600.1	OP555600.1|Portugal|2022-08-22	Portugal	Europe	2022	lineage_B.1	Human	Nuncio S; Isidro J; Duarte S; Mixao V; Ferreira R; Lopes de Carvalho I; Pelerito A; Borges V; Gomes JP; Vieira L; Santos D; Santos J; Nunes A; Borrego MJ; Pinto M; Cordeiro R; Sobral D
OP555601.1	OP555601.1|Portugal|2022-08-20	Portugal	Europe	2022	lineage_B.1	Human	Nuncio S; Isidro J; Duarte S; Mixao V; Ferreira R; Lopes de Carvalho I; Pelerito A; Borges V; Gomes JP; Vieira L; Santos D; Santos J; Nunes A; Borrego MJ; Pinto M; Cordeiro R; Sobral D
OP555602.1	OP555602.1|Portugal|2022-08-19	Portugal	Europe	2022	lineage_B.1	Human	Nuncio S; Isidro J; Duarte S; Mixao V; Ferreira R; Lopes de Carvalho I; Pelerito A; Borges V; Gomes JP; Vieira L; Santos D; Santos J; Nunes A; Borrego MJ; Pinto M; Cordeiro R; Sobral D
OP555603.1	OP555603.1|Portugal|2022-08-18	Portugal	Europe	2022	lineage_B.1	Human	Nuncio S; Isidro J; Duarte S; Mixao V; Ferreira R; Lopes de Carvalho I; Pelerito A; Borges V; Gomes JP; Vieira L; Santos D; Santos J; Nunes A; Borrego MJ; Pinto M; Cordeiro R; Sobral D
OP555604.1	OP555604.1|Portugal|2022-08-22	Portugal	Europe	2022	lineage_B.1	Human	Nuncio S; Isidro J; Duarte S; Mixao V; Ferreira R; Lopes de Carvalho I; Pelerito A; Borges V; Gomes JP; Vieira L; Santos D; Santos J; Nunes A; Borrego MJ; Pinto M; Cordeiro R; Sobral D
OP555605.1	OP555605.1|Portugal|2022-08-23	Portugal	Europe	2022	lineage_B.1	Human	Nuncio S; Isidro J; Duarte S; Mixao V; Ferreira R; Lopes de Carvalho I; Pelerito A; Borges V; Gomes JP; Vieira L; Santos D; Santos J; Nunes A; Borrego MJ; Pinto M; Cordeiro R; Sobral D
OP555606.1	OP555606.1|Portugal|2022-08-23	Portugal	Europe	2022	lineage_B.1	Human	Nuncio S; Isidro J; Duarte S; Mixao V; Ferreira R; Lopes de Carvalho I; Pelerito A; Borges V; Gomes JP; Vieira L; Santos D; Santos J; Nunes A; Borrego MJ; Pinto M; Cordeiro R; Sobral D
OP555607.1	OP555607.1|Portugal|2022-08-22	Portugal	Europe	2022	lineage_B.1	Human	Nuncio S; Isidro J; Duarte S; Mixao V; Ferreira R; Lopes de Carvalho I; Pelerito A; Borges V; Gomes JP; Vieira L; Santos D; Santos J; Nunes A; Borrego MJ; Pinto M; Cordeiro R; Sobral D
OP555608.1	OP555608.1|Portugal|2022-08-19	Portugal	Europe	2022	lineage_B.1	Human	Nuncio S; Isidro J; Duarte S; Mixao V; Ferreira R; Lopes de Carvalho I; Pelerito A; Borges V; Gomes JP; Vieira L; Santos D; Santos J; Nunes A; Borrego MJ; Pinto M; Cordeiro R; Sobral D
OP555609.1	OP555609.1|Portugal|2022-08-23	Portugal	Europe	2022	lineage_B.1	Human	Nuncio S; Isidro J; Duarte S; Mixao V; Ferreira R; Lopes de Carvalho I; Pelerito A; Borges V; Gomes JP; Vieira L; Santos D; Santos J; Nunes A; Borrego MJ; Pinto M; Cordeiro R; Sobral D
OP555610.1	OP555610.1|Portugal|2022-08-23	Portugal	Europe	2022	lineage_B.1	Human	Nuncio S; Isidro J; Duarte S; Mixao V; Ferreira R; Lopes de Carvalho I; Pelerito A; Borges V; Gomes JP; Vieira L; Santos D; Santos J; Nunes A; Borrego MJ; Pinto M; Cordeiro R; Sobral D
OP555611.1	OP555611.1|Portugal|2022-08-24	Portugal	Europe	2022	lineage_B.1	Human	Nuncio S; Isidro J; Duarte S; Mixao V; Ferreira R; Lopes de Carvalho I; Pelerito A; Borges V; Gomes JP; Vieira L; Santos D; Santos J; Nunes A; Borrego MJ; Pinto M; Cordeiro R; Sobral D
OP555612.1	OP555612.1|Portugal|2022-08-23	Portugal	Europe	2022	lineage_B.1	Human	Nuncio S; Isidro J; Duarte S; Mixao V; Ferreira R; Lopes de Carvalho I; Pelerito A; Borges V; Gomes JP; Vieira L; Santos D; Santos J; Nunes A; Borrego MJ; Pinto M; Cordeiro R; Sobral D
OP555613.1	OP555613.1|Portugal|2022-08-23	Portugal	Europe	2022	lineage_B.1	Human	Nuncio S; Isidro J; Duarte S; Mixao V; Ferreira R; Lopes de Carvalho I; Pelerito A; Borges V; Gomes JP; Vieira L; Santos D; Santos J; Nunes A; Borrego MJ; Pinto M; Cordeiro R; Sobral D
OP555614.1	OP555614.1|Portugal|2022-08-20	Portugal	Europe	2022	lineage_B.1	Human	Nuncio S; Isidro J; Duarte S; Mixao V; Ferreira R; Lopes de Carvalho I; Pelerito A; Borges V; Gomes JP; Vieira L; Santos D; Santos J; Nunes A; Borrego MJ; Pinto M; Cordeiro R; Sobral D
OP555615.1	OP555615.1|Portugal|2022-08-25	Portugal	Europe	2022	lineage_B.1	Human	Nuncio S; Isidro J; Duarte S; Mixao V; Ferreira R; Lopes de Carvalho I; Pelerito A; Borges V; Gomes JP; Vieira L; Santos D; Santos J; Nunes A; Borrego MJ; Pinto M; Cordeiro R; Sobral D
OP555616.1	OP555616.1|Portugal|2022-08-26	Portugal	Europe	2022	lineage_B.1	Human	Nuncio S; Isidro J; Duarte S; Mixao V; Ferreira R; Lopes de Carvalho I; Pelerito A; Borges V; Gomes JP; Vieira L; Santos D; Santos J; Nunes A; Borrego MJ; Pinto M; Cordeiro R; Sobral D
OP555617.1	OP555617.1|Portugal|2022-08-27	Portugal	Europe	2022	lineage_B.1	Human	Nuncio S; Isidro J; Duarte S; Mixao V; Ferreira R; Lopes de Carvalho I; Pelerito A; Borges V; Gomes JP; Vieira L; Santos D; Santos J; Nunes A; Borrego MJ; Pinto M; Cordeiro R; Sobral D
OP555618.1	OP555618.1|Portugal|2022-08-26	Portugal	Europe	2022	lineage_B.1	Human	Nuncio S; Isidro J; Duarte S; Mixao V; Ferreira R; Lopes de Carvalho I; Pelerito A; Borges V; Gomes JP; Vieira L; Santos D; Santos J; Nunes A; Borrego MJ; Pinto M; Cordeiro R; Sobral D
OP555619.1	OP555619.1|Portugal|2022-08-27	Portugal	Europe	2022	lineage_B.1	Human	Nuncio S; Isidro J; Duarte S; Mixao V; Ferreira R; Lopes de Carvalho I; Pelerito A; Borges V; Gomes JP; Vieira L; Santos D; Santos J; Nunes A; Borrego MJ; Pinto M; Cordeiro R; Sobral D
OP555620.1	OP555620.1|Portugal|2022-08-26	Portugal	Europe	2022	lineage_B.1	Human	Nuncio S; Isidro J; Duarte S; Mixao V; Ferreira R; Lopes de Carvalho I; Pelerito A; Borges V; Gomes JP; Vieira L; Santos D; Santos J; Nunes A; Borrego MJ; Pinto M; Cordeiro R; Sobral D
OP555621.1	OP555621.1|Portugal|2022-08-24	Portugal	Europe	2022	lineage_B.1	Human	Nuncio S; Isidro J; Duarte S; Mixao V; Ferreira R; Lopes de Carvalho I; Pelerito A; Borges V; Gomes JP; Vieira L; Santos D; Santos J; Nunes A; Borrego MJ; Pinto M; Cordeiro R; Sobral D
OP555622.1	OP555622.1|Portugal|2022-08-26	Portugal	Europe	2022	lineage_B.1	Human	Nuncio S; Isidro J; Duarte S; Mixao V; Ferreira R; Lopes de Carvalho I; Pelerito A; Borges V; Gomes JP; Vieira L; Santos D; Santos J; Nunes A; Borrego MJ; Pinto M; Cordeiro R; Sobral D
OP555623.1	OP555623.1|Portugal|2022-08-27	Portugal	Europe	2022	lineage_B.1	Human	Nuncio S; Isidro J; Duarte S; Mixao V; Ferreira R; Lopes de Carvalho I; Pelerito A; Borges V; Gomes JP; Vieira L; Santos D; Santos J; Nunes A; Borrego MJ; Pinto M; Cordeiro R; Sobral D
OP555624.1	OP555624.1|Portugal|2022-08-26	Portugal	Europe	2022	lineage_B.1	Human	Nuncio S; Isidro J; Duarte S; Mixao V; Ferreira R; Lopes de Carvalho I; Pelerito A; Borges V; Gomes JP; Vieira L; Santos D; Santos J; Nunes A; Borrego MJ; Pinto M; Cordeiro R; Sobral D
OP555625.1	OP555625.1|Portugal|2022-08-30	Portugal	Europe	2022	lineage_B.1	Human	Nuncio S; Isidro J; Duarte S; Mixao V; Ferreira R; Lopes de Carvalho I; Pelerito A; Borges V; Gomes JP; Vieira L; Santos D; Santos J; Nunes A; Borrego MJ; Pinto M; Cordeiro R; Sobral D
OP555626.1	OP555626.1|Portugal|2022-08-29	Portugal	Europe	2022	lineage_B.1	Human	Nuncio S; Isidro J; Duarte S; Mixao V; Ferreira R; Lopes de Carvalho I; Pelerito A; Borges V; Gomes JP; Vieira L; Santos D; Santos J; Nunes A; Borrego MJ; Pinto M; Cordeiro R; Sobral D
OP555627.1	OP555627.1|Portugal|2022-08-30	Portugal	Europe	2022	lineage_B.1	Human	Nuncio S; Isidro J; Duarte S; Mixao V; Ferreira R; Lopes de Carvalho I; Pelerito A; Borges V; Gomes JP; Vieira L; Santos D; Santos J; Nunes A; Borrego MJ; Pinto M; Cordeiro R; Sobral D
OP555628.1	OP555628.1|Portugal|2022-08-30	Portugal	Europe	2022	lineage_B.1	Human	Nuncio S; Isidro J; Duarte S; Mixao V; Ferreira R; Lopes de Carvalho I; Pelerito A; Borges V; Gomes JP; Vieira L; Santos D; Santos J; Nunes A; Borrego MJ; Pinto M; Cordeiro R; Sobral D
OP555629.1	OP555629.1|Portugal|2022-08-30	Portugal	Europe	2022	lineage_B.1	Human	Nuncio S; Isidro J; Duarte S; Mixao V; Ferreira R; Lopes de Carvalho I; Pelerito A; Borges V; Gomes JP; Vieira L; Santos D; Santos J; Nunes A; Borrego MJ; Pinto M; Cordeiro R; Sobral D
OP555630.1	OP555630.1|Portugal|2022-08-30	Portugal	Europe	2022	lineage_B.1	Human	Nuncio S; Isidro J; Duarte S; Mixao V; Ferreira R; Lopes de Carvalho I; Pelerito A; Borges V; Gomes JP; Vieira L; Santos D; Santos J; Nunes A; Borrego MJ; Pinto M; Cordeiro R; Sobral D
OP555631.1	OP555631.1|Portugal|2022-08-30	Portugal	Europe	2022	lineage_B.1	Human	Nuncio S; Isidro J; Duarte S; Mixao V; Ferreira R; Lopes de Carvalho I; Pelerito A; Borges V; Gomes JP; Vieira L; Santos D; Santos J; Nunes A; Borrego MJ; Pinto M; Cordeiro R; Sobral D
OP555632.1	OP555632.1|Portugal|2022-08-31	Portugal	Europe	2022	lineage_B.1	Human	Nuncio S; Isidro J; Duarte S; Mixao V; Ferreira R; Lopes de Carvalho I; Pelerito A; Borges V; Gomes JP; Vieira L; Santos D; Santos J; Nunes A; Borrego MJ; Pinto M; Cordeiro R; Sobral D
OP555633.1	OP555633.1|Portugal|2022-09-01	Portugal	Europe	2022	lineage_B.1	Human	Nuncio S; Isidro J; Duarte S; Mixao V; Ferreira R; Lopes de Carvalho I; Pelerito A; Borges V; Gomes JP; Vieira L; Santos D; Santos J; Nunes A; Borrego MJ; Pinto M; Cordeiro R; Sobral D
OP555634.1	OP555634.1|Portugal|2022-09-05	Portugal	Europe	2022	lineage_B.1	Human	Nuncio S; Isidro J; Duarte S; Mixao V; Ferreira R; Lopes de Carvalho I; Pelerito A; Borges V; Gomes JP; Vieira L; Santos D; Santos J; Nunes A; Borrego MJ; Pinto M; Cordeiro R; Sobral D
OP555635.1	OP555635.1|Portugal|2022-09-05	Portugal	Europe	2022	lineage_B.1	Human	Nuncio S; Isidro J; Duarte S; Mixao V; Ferreira R; Lopes de Carvalho I; Pelerito A; Borges V; Gomes JP; Vieira L; Santos D; Santos J; Nunes A; Borrego MJ; Pinto M; Cordeiro R; Sobral D
OP555636.1	OP555636.1|Portugal|2022-09-05	Portugal	Europe	2022	lineage_B.1	Human	Nuncio S; Isidro J; Duarte S; Mixao V; Ferreira R; Lopes de Carvalho I; Pelerito A; Borges V; Gomes JP; Vieira L; Santos D; Santos J; Nunes A; Borrego MJ; Pinto M; Cordeiro R; Sobral D
OP555637.1	OP555637.1|Portugal|2022-08-31	Portugal	Europe	2022	lineage_B.1	Human	Nuncio S; Isidro J; Duarte S; Mixao V; Ferreira R; Lopes de Carvalho I; Pelerito A; Borges V; Gomes JP; Vieira L; Santos D; Santos J; Nunes A; Borrego MJ; Pinto M; Cordeiro R; Sobral D
OP555638.1	OP555638.1|Portugal|2022-09-03	Portugal	Europe	2022	lineage_B.1	Human	Nuncio S; Isidro J; Duarte S; Mixao V; Ferreira R; Lopes de Carvalho I; Pelerito A; Borges V; Gomes JP; Vieira L; Santos D; Santos J; Nunes A; Borrego MJ; Pinto M; Cordeiro R; Sobral D
OP555639.1	OP555639.1|Portugal|2022-09-02	Portugal	Europe	2022	lineage_B.1	Human	Nuncio S; Isidro J; Duarte S; Mixao V; Ferreira R; Lopes de Carvalho I; Pelerito A; Borges V; Gomes JP; Vieira L; Santos D; Santos J; Nunes A; Borrego MJ; Pinto M; Cordeiro R; Sobral D
OP555640.1	OP555640.1|Portugal|2022-08-31	Portugal	Europe	2022	lineage_B.1	Human	Nuncio S; Isidro J; Duarte S; Mixao V; Ferreira R; Lopes de Carvalho I; Pelerito A; Borges V; Gomes JP; Vieira L; Santos D; Santos J; Nunes A; Borrego MJ; Pinto M; Cordeiro R; Sobral D
OP555641.1	OP555641.1|Portugal|2022-09-02	Portugal	Europe	2022	lineage_B.1	Human	Nuncio S; Isidro J; Duarte S; Mixao V; Ferreira R; Lopes de Carvalho I; Pelerito A; Borges V; Gomes JP; Vieira L; Santos D; Santos J; Nunes A; Borrego MJ; Pinto M; Cordeiro R; Sobral D
OP555642.1	OP555642.1|Portugal|2022-09-05	Portugal	Europe	2022	lineage_B.1	Human	Nuncio S; Isidro J; Duarte S; Mixao V; Ferreira R; Lopes de Carvalho I; Pelerito A; Borges V; Gomes JP; Vieira L; Santos D; Santos J; Nunes A; Borrego MJ; Pinto M; Cordeiro R; Sobral D
OP555643.1	OP555643.1|Portugal|2022-09-05	Portugal	Europe	2022	lineage_B.1	Human	Nuncio S; Isidro J; Duarte S; Mixao V; Ferreira R; Lopes de Carvalho I; Pelerito A; Borges V; Gomes JP; Vieira L; Santos D; Santos J; Nunes A; Borrego MJ; Pinto M; Cordeiro R; Sobral D
OP555644.1	OP555644.1|Portugal|2022-09-06	Portugal	Europe	2022	lineage_B.1	Human	Nuncio S; Isidro J; Duarte S; Mixao V; Ferreira R; Lopes de Carvalho I; Pelerito A; Borges V; Gomes JP; Vieira L; Santos D; Santos J; Nunes A; Borrego MJ; Pinto M; Cordeiro R; Sobral D
OP555645.1	OP555645.1|Portugal|2022-09-06	Portugal	Europe	2022	lineage_B.1	Human	Nuncio S; Isidro J; Duarte S; Mixao V; Ferreira R; Lopes de Carvalho I; Pelerito A; Borges V; Gomes JP; Vieira L; Santos D; Santos J; Nunes A; Borrego MJ; Pinto M; Cordeiro R; Sobral D
OP555646.1	OP555646.1|Portugal|2022-09-06	Portugal	Europe	2022	lineage_B.1	Human	Nuncio S; Isidro J; Duarte S; Mixao V; Ferreira R; Lopes de Carvalho I; Pelerito A; Borges V; Gomes JP; Vieira L; Santos D; Santos J; Nunes A; Borrego MJ; Pinto M; Cordeiro R; Sobral D
OP555647.1	OP555647.1|Portugal|2022-09-05	Portugal	Europe	2022	lineage_B.1	Human	Nuncio S; Isidro J; Duarte S; Mixao V; Ferreira R; Lopes de Carvalho I; Pelerito A; Borges V; Gomes JP; Vieira L; Santos D; Santos J; Nunes A; Borrego MJ; Pinto M; Cordeiro R; Sobral D
OP555648.1	OP555648.1|Portugal|2022-09-09	Portugal	Europe	2022	lineage_B.1	Human	Nuncio S; Isidro J; Duarte S; Mixao V; Ferreira R; Lopes de Carvalho I; Pelerito A; Borges V; Gomes JP; Vieira L; Santos D; Santos J; Nunes A; Borrego MJ; Pinto M; Cordeiro R; Sobral D
OP555649.1	OP555649.1|Portugal|2022-09-12	Portugal	Europe	2022	lineage_B.1	Human	Nuncio S; Isidro J; Duarte S; Mixao V; Ferreira R; Lopes de Carvalho I; Pelerito A; Borges V; Gomes JP; Vieira L; Santos D; Santos J; Nunes A; Borrego MJ; Pinto M; Cordeiro R; Sobral D
OP555650.1	OP555650.1|Portugal|2022-09-10	Portugal	Europe	2022	lineage_B.1	Human	Nuncio S; Isidro J; Duarte S; Mixao V; Ferreira R; Lopes de Carvalho I; Pelerito A; Borges V; Gomes JP; Vieira L; Santos D; Santos J; Nunes A; Borrego MJ; Pinto M; Cordeiro R; Sobral D
OP555651.1	OP555651.1|Portugal|2022-09-09	Portugal	Europe	2022	lineage_B.1	Human	Nuncio S; Isidro J; Duarte S; Mixao V; Ferreira R; Lopes de Carvalho I; Pelerito A; Borges V; Gomes JP; Vieira L; Santos D; Santos J; Nunes A; Borrego MJ; Pinto M; Cordeiro R; Sobral D
OP555652.1	OP555652.1|Portugal|2022-07-28	Portugal	Europe	2022	lineage_B.1	Human	Nuncio S; Isidro J; Duarte S; Mixao V; Ferreira R; Lopes de Carvalho I; Pelerito A; Borges V; Gomes JP; Vieira L; Santos D; Santos J; Nunes A; Borrego MJ; Pinto M; Cordeiro R; Sobral D
OP555653.1	OP555653.1|Portugal|2022-08-02	Portugal	Europe	2022	lineage_B.1	Human	Nuncio S; Isidro J; Duarte S; Mixao V; Ferreira R; Lopes de Carvalho I; Pelerito A; Borges V; Gomes JP; Vieira L; Santos D; Santos J; Nunes A; Borrego MJ; Pinto M; Cordeiro R; Sobral D
OP555654.1	OP555654.1|Portugal|2022-08-04	Portugal	Europe	2022	lineage_B.1	Human	Nuncio S; Isidro J; Duarte S; Mixao V; Ferreira R; Lopes de Carvalho I; Pelerito A; Borges V; Gomes JP; Vieira L; Santos D; Santos J; Nunes A; Borrego MJ; Pinto M; Cordeiro R; Sobral D
OP555655.1	OP555655.1|Portugal|2022-08-05	Portugal	Europe	2022	lineage_B.1	Human	Nuncio S; Isidro J; Duarte S; Mixao V; Ferreira R; Lopes de Carvalho I; Pelerito A; Borges V; Gomes JP; Vieira L; Santos D; Santos J; Nunes A; Borrego MJ; Pinto M; Cordeiro R; Sobral D
OP555656.1	OP555656.1|Portugal|2022-08-16	Portugal	Europe	2022	lineage_B.1	Human	Nuncio S; Isidro J; Duarte S; Mixao V; Ferreira R; Lopes de Carvalho I; Pelerito A; Borges V; Gomes JP; Vieira L; Santos D; Santos J; Nunes A; Borrego MJ; Pinto M; Cordeiro R; Sobral D
OP555657.1	OP555657.1|Portugal|2022-08-24	Portugal	Europe	2022	lineage_B.1	Human	Nuncio S; Isidro J; Duarte S; Mixao V; Ferreira R; Lopes de Carvalho I; Pelerito A; Borges V; Gomes JP; Vieira L; Santos D; Santos J; Nunes A; Borrego MJ; Pinto M; Cordeiro R; Sobral D
OP555658.1	OP555658.1|Portugal|2022-09-13	Portugal	Europe	2022	lineage_B.1	Human	Nuncio S; Isidro J; Duarte S; Mixao V; Ferreira R; Lopes de Carvalho I; Pelerito A; Borges V; Gomes JP; Vieira L; Santos D; Santos J; Nunes A; Borrego MJ; Pinto M; Cordeiro R; Sobral D
OP555659.1	OP555659.1|Portugal|2022-09-14	Portugal	Europe	2022	lineage_B.1	Human	Nuncio S; Isidro J; Duarte S; Mixao V; Ferreira R; Lopes de Carvalho I; Pelerito A; Borges V; Gomes JP; Vieira L; Santos D; Santos J; Nunes A; Borrego MJ; Pinto M; Cordeiro R; Sobral D
OP555660.1	OP555660.1|Portugal|2022-09-14	Portugal	Europe	2022	lineage_B.1	Human	Nuncio S; Isidro J; Duarte S; Mixao V; Ferreira R; Lopes de Carvalho I; Pelerito A; Borges V; Gomes JP; Vieira L; Santos D; Santos J; Nunes A; Borrego MJ; Pinto M; Cordeiro R; Sobral D
OP555661.1	OP555661.1|Portugal|2022-09-15	Portugal	Europe	2022	lineage_B.1	Human	Nuncio S; Isidro J; Duarte S; Mixao V; Ferreira R; Lopes de Carvalho I; Pelerito A; Borges V; Gomes JP; Vieira L; Santos D; Santos J; Nunes A; Borrego MJ; Pinto M; Cordeiro R; Sobral D
OP555662.1	OP555662.1|Portugal|2022-09-16	Portugal	Europe	2022	lineage_B.1	Human	Nuncio S; Isidro J; Duarte S; Mixao V; Ferreira R; Lopes de Carvalho I; Pelerito A; Borges V; Gomes JP; Vieira L; Santos D; Santos J; Nunes A; Borrego MJ; Pinto M; Cordeiro R; Sobral D
OP580151.1	OP580151.1|USA|2022-06-02	USA	NorthAmerica	2022	lineage_B.1	Human	Bell J; Hacker J; Espinosa A; Probert W; Haw M; O'Neil R; Kath C
OP580152.1	OP580152.1|USA|2022-06-04	USA	NorthAmerica	2022	lineage_B.1	Human	Bell J; Hacker J; Espinosa A; Probert W; Haw M; O'Neil R; Kath C
OP580153.1	OP580153.1|USA|2022-06-07	USA	NorthAmerica	2022	lineage_B.1	Human	Bell J; Hacker J; Espinosa A; Probert W; Haw M; O'Neil R; Kath C
OP580154.1	OP580154.1|USA|2022-06-07	USA	NorthAmerica	2022	lineage_B.1	Human	Bell J; Hacker J; Espinosa A; Probert W; Haw M; O'Neil R; Kath C
OP580155.1	OP580155.1|USA|2022-06-21	USA	NorthAmerica	2022	lineage_B.1	Human	Bell J; Hacker J; Espinosa A; Probert W; Haw M; O'Neil R; Kath C
OP580156.1	OP580156.1|USA|2022-06-30	USA	NorthAmerica	2022	lineage_B.1	Human	Bell J; Hacker J; Espinosa A; Probert W; Haw M; O'Neil R; Kath C
OP580157.1	OP580157.1|USA|2022-07-07	USA	NorthAmerica	2022	lineage_B.1	Human	Bell J; Hacker J; Espinosa A; Probert W; Haw M; O'Neil R; Kath C
OP580587.1	OP580587.1|USA|2022-08-05	USA	NorthAmerica	2022	lineage_B.1	Human	Garrigues JM; Green NM; Hemarajata P
OP580588.1	OP580588.1|USA|2022-08-05	USA	NorthAmerica	2022	lineage_B.1	Human	Garrigues JM; Green NM; Hemarajata P
OP580589.1	OP580589.1|USA|2022-06-16	USA	NorthAmerica	2022	lineage_B.1	Human	Garrigues JM; Green NM; Hemarajata P
OP580590.1	OP580590.1|USA|2022-09-22	USA	NorthAmerica	2022	lineage_B.1	Human	Garrigues JM; Green NM; Hemarajata P
OP580591.1	OP580591.1|USA|2022-09-23	USA	NorthAmerica	2022	lineage_B.1	Human	Garrigues JM; Green NM; Hemarajata P
OP580592.1	OP580592.1|USA|2022-08-01	USA	NorthAmerica	2022	lineage_B.1	Human	Garrigues JM; Green NM; Hemarajata P
OP580593.1	OP580593.1|USA|2022-08-10	USA	NorthAmerica	2022	lineage_B.1	Human	Garrigues JM; Green NM; Hemarajata P
OP580594.1	OP580594.1|USA|2022-08-08	USA	NorthAmerica	2022	lineage_B.1	Human	Garrigues JM; Green NM; Hemarajata P
OP580595.1	OP580595.1|USA|2022-09-22	USA	NorthAmerica	2022	lineage_B.1	Human	Garrigues JM; Green NM; Hemarajata P
OP580596.1	OP580596.1|USA|2022-09-22	USA	NorthAmerica	2022	lineage_B.1	Human	Garrigues JM; Green NM; Hemarajata P
OP580597.1	OP580597.1|USA|2022-09-22	USA	NorthAmerica	2022	lineage_B.1	Human	Garrigues JM; Green NM; Hemarajata P
OP580598.1	OP580598.1|USA|2022-08-01	USA	NorthAmerica	2022	lineage_B.1	Human	Garrigues JM; Green NM; Hemarajata P
OP580599.1	OP580599.1|USA|2022-08-01	USA	NorthAmerica	2022	lineage_B.1	Human	Garrigues JM; Green NM; Hemarajata P
OP580600.1	OP580600.1|USA|2022-09-19	USA	NorthAmerica	2022	lineage_B.1	Human	Garrigues JM; Green NM; Hemarajata P
OP580601.1	OP580601.1|USA|2022-09-19	USA	NorthAmerica	2022	lineage_B.1	Human	Garrigues JM; Green NM; Hemarajata P
OP580602.1	OP580602.1|USA|2022-08-05	USA	NorthAmerica	2022	lineage_B.1	Human	Garrigues JM; Green NM; Hemarajata P
OP580603.1	OP580603.1|USA|2022-09-20	USA	NorthAmerica	2022	lineage_B.1	Human	Garrigues JM; Green NM; Hemarajata P
OP580604.1	OP580604.1|USA|2022-08-01	USA	NorthAmerica	2022	lineage_B.1	Human	Garrigues JM; Green NM; Hemarajata P
OP580605.1	OP580605.1|USA|2022-08-01	USA	NorthAmerica	2022	lineage_B.1	Human	Garrigues JM; Green NM; Hemarajata P
OP580606.1	OP580606.1|USA|2022-07-28	USA	NorthAmerica	2022	lineage_B.1	Human	Garrigues JM; Green NM; Hemarajata P
OP580607.1	OP580607.1|USA|2022-08-03	USA	NorthAmerica	2022	lineage_B.1	Human	Garrigues JM; Green NM; Hemarajata P
OP580608.1	OP580608.1|USA|2022-08-04	USA	NorthAmerica	2022	lineage_B.1	Human	Garrigues JM; Green NM; Hemarajata P
OP580609.1	OP580609.1|USA|2022-08-02	USA	NorthAmerica	2022	lineage_B.1	Human	Garrigues JM; Green NM; Hemarajata P
OP580610.1	OP580610.1|USA|2022-08-10	USA	NorthAmerica	2022	lineage_B.1	Human	Garrigues JM; Green NM; Hemarajata P
OP580611.1	OP580611.1|USA|2022-08-07	USA	NorthAmerica	2022	lineage_B.1	Human	Garrigues JM; Green NM; Hemarajata P
OP580612.1	OP580612.1|USA|2022-09-20	USA	NorthAmerica	2022	lineage_B.1	Human	Garrigues JM; Green NM; Hemarajata P
OP580613.1	OP580613.1|USA|2022-09-21	USA	NorthAmerica	2022	lineage_B.1	Human	Garrigues JM; Green NM; Hemarajata P
OP586622.1	OP586622.1|Canada|2022-06-06	Canada	NorthAmerica	2022	lineage_B.1	Human	Peters G; Duggan A; Kaplen B; Granger D; Antonation K; Ma R; Pabbaraju K; Graham M; Safronetz D; Dieu P; Audet J; Wong A; Yadav C; Hole D; Dong X; Knox N; Leung A; Fernando L; Gill K; Shideler S; Laminman V; Kanji J; Croxen M; Go A; Jolly G; Tipples G; Ferrato C; Hagan M; Skitsko T; Rotich S; Li V; Ikkurti V; Thayer J; Tyler AD; Domselaar GV; Lloyd C; Haidl E; Deo A; Lynch T; Sergeant H; Koleva P; Chapel M
OP587240.1	OP587240.1|USA|2022-06-28	USA	NorthAmerica	2022	lineage_B.1	Human	Bell J; Hacker J; Espinosa A; Probert W; Haw M; O'Neil R; Kath C
OP587241.1	OP587241.1|USA|2022-06-14	USA	NorthAmerica	2022	lineage_B.1	Human	Bell J; Hacker J; Espinosa A; Probert W; Haw M; O'Neil R; Kath C
OP587242.1	OP587242.1|USA|2022-06-22	USA	NorthAmerica	2022	lineage_B.1	Human	Bell J; Hacker J; Espinosa A; Probert W; Haw M; O'Neil R; Kath C
OP587243.1	OP587243.1|USA|2022-06-30	USA	NorthAmerica	2022	lineage_B.1	Human	Bell J; Hacker J; Espinosa A; Probert W; Haw M; O'Neil R; Kath C
OP587244.1	OP587244.1|USA|2022-06-16	USA	NorthAmerica	2022	lineage_B.1	Human	Bell J; Hacker J; Espinosa A; Probert W; Haw M; O'Neil R; Kath C
OP587245.1	OP587245.1|USA|2022-06-17	USA	NorthAmerica	2022	lineage_B.1	Human	Bell J; Hacker J; Espinosa A; Probert W; Haw M; O'Neil R; Kath C
OP587246.1	OP587246.1|USA|2022-06-22	USA	NorthAmerica	2022	lineage_B.1	Human	Bell J; Hacker J; Espinosa A; Probert W; Haw M; O'Neil R; Kath C
OP587247.1	OP587247.1|USA|2022-07-06	USA	NorthAmerica	2022	lineage_B.1	Human	Bell J; Hacker J; Espinosa A; Probert W; Haw M; O'Neil R; Kath C
OP587248.1	OP587248.1|USA|2022-07-08	USA	NorthAmerica	2022	lineage_B.1	Human	Bell J; Hacker J; Espinosa A; Probert W; Haw M; O'Neil R; Kath C
OP587249.1	OP587249.1|USA|2022-07-12	USA	NorthAmerica	2022	lineage_B.1	Human	Bell J; Hacker J; Espinosa A; Probert W; Haw M; O'Neil R; Kath C
OP587250.1	OP587250.1|USA|2022-07-07	USA	NorthAmerica	2022	lineage_B.1	Human	Bell J; Hacker J; Espinosa A; Probert W; Haw M; O'Neil R; Kath C
OP587251.1	OP587251.1|USA|2022-07-12	USA	NorthAmerica	2022	lineage_B.1	Human	Bell J; Hacker J; Espinosa A; Probert W; Haw M; O'Neil R; Kath C
OP587252.1	OP587252.1|USA|2022-07-14	USA	NorthAmerica	2022	lineage_B.1	Human	Bell J; Hacker J; Espinosa A; Probert W; Haw M; O'Neil R; Kath C
OP587253.1	OP587253.1|USA|2022-07-13	USA	NorthAmerica	2022	lineage_B.1	Human	Bell J; Hacker J; Espinosa A; Probert W; Haw M; O'Neil R; Kath C
OP587254.1	OP587254.1|USA|2022-07-08	USA	NorthAmerica	2022	lineage_B.1	Human	Bell J; Hacker J; Espinosa A; Probert W; Haw M; O'Neil R; Kath C
OP587255.1	OP587255.1|USA|2022-06-30	USA	NorthAmerica	2022	lineage_B.1	Human	Bell J; Hacker J; Espinosa A; Probert W; Haw M; O'Neil R; Kath C
OP587256.1	OP587256.1|USA|2022-07-11	USA	NorthAmerica	2022	lineage_B.1	Human	Bell J; Hacker J; Espinosa A; Probert W; Haw M; O'Neil R; Kath C
OP587257.1	OP587257.1|USA|2022-08-01	USA	NorthAmerica	2022	lineage_B.1	Human	Bell J; Hacker J; Espinosa A; Probert W; Haw M; O'Neil R; Kath C
OP587258.1	OP587258.1|USA|2022-08-15	USA	NorthAmerica	2022	lineage_B.1	Human	Bell J; Hacker J; Espinosa A; Probert W; Haw M; O'Neil R; Kath C
OP587259.1	OP587259.1|USA|2022-08-11	USA	NorthAmerica	2022	lineage_B.1	Human	Bell J; Hacker J; Espinosa A; Probert W; Haw M; O'Neil R; Kath C
OP587260.1	OP587260.1|USA|2022-08-11	USA	NorthAmerica	2022	lineage_B.1	Human	Bell J; Hacker J; Espinosa A; Probert W; Haw M; O'Neil R; Kath C
OP587261.1	OP587261.1|USA|2022-08-18	USA	NorthAmerica	2022	lineage_B.1	Human	Bell J; Hacker J; Espinosa A; Probert W; Haw M; O'Neil R; Kath C
OP587262.1	OP587262.1|USA|2022-07-28	USA	NorthAmerica	2022	lineage_B.1	Human	Bell J; Hacker J; Espinosa A; Probert W; Haw M; O'Neil R; Kath C
OP587263.1	OP587263.1|USA|2022-07-28	USA	NorthAmerica	2022	lineage_B.1	Human	Bell J; Hacker J; Espinosa A; Probert W; Haw M; O'Neil R; Kath C
OP587264.1	OP587264.1|USA|2022-08-07	USA	NorthAmerica	2022	lineage_B.1	Human	Bell J; Hacker J; Espinosa A; Probert W; Haw M; O'Neil R; Kath C
OP588274.1	OP588274.1|Germany|2022-09-01	Germany	Europe	2022	lineage_B.1	Human	Michel J; Schrick L; Kohl C; Brinkmann A; Pape K; Nitsche A; Schaade L
OP588275.1	OP588275.1|Germany|2022-09-01	Germany	Europe	2022	lineage_B.1	Human	Michel J; Schrick L; Kohl C; Brinkmann A; Pape K; Nitsche A; Schaade L
OP588276.1	OP588276.1|Germany|2022-09-01	Germany	Europe	2022	lineage_B.1	Human	Michel J; Schrick L; Kohl C; Brinkmann A; Pape K; Nitsche A; Schaade L
OP588277.1	OP588277.1|Germany|2022-09-01	Germany	Europe	2022	lineage_B.1	Human	Michel J; Schrick L; Kohl C; Brinkmann A; Pape K; Nitsche A; Schaade L
OP588278.1	OP588278.1|Germany|2022-09-01	Germany	Europe	2022	lineage_B.1	Human	Michel J; Schrick L; Kohl C; Brinkmann A; Pape K; Nitsche A; Schaade L
OP588279.1	OP588279.1|Germany|2022-09-01	Germany	Europe	2022	lineage_B.1	Human	Michel J; Schrick L; Kohl C; Brinkmann A; Pape K; Nitsche A; Schaade L
OP588280.1	OP588280.1|Germany|2022-09-01	Germany	Europe	2022	lineage_B.1	Human	Michel J; Schrick L; Kohl C; Brinkmann A; Pape K; Nitsche A; Schaade L
OP588281.1	OP588281.1|Germany|2022-09-01	Germany	Europe	2022	lineage_B.1	Human	Michel J; Schrick L; Kohl C; Brinkmann A; Pape K; Nitsche A; Schaade L
OP588282.1	OP588282.1|Germany|2022-09-01	Germany	Europe	2022	lineage_B.1	Human	Michel J; Schrick L; Kohl C; Brinkmann A; Pape K; Nitsche A; Schaade L
OP588283.1	OP588283.1|Germany|2022-09-01	Germany	Europe	2022	lineage_B.1	Human	Michel J; Schrick L; Kohl C; Brinkmann A; Pape K; Nitsche A; Schaade L
OP588284.1	OP588284.1|Germany|2022-09-01	Germany	Europe	2022	lineage_B.1	Human	Michel J; Schrick L; Kohl C; Brinkmann A; Pape K; Nitsche A; Schaade L
OP588945.1	OP588945.1|USA|2022-07-01	USA	NorthAmerica	2022	lineage_B.1	Human	Connelly S; Howard M; Hardy D; Cameron A; Maki J; DeLary K
OP588946.1	OP588946.1|USA|2022-07-01	USA	NorthAmerica	2022	lineage_B.1	Human	Connelly S; Howard M; Hardy D; Cameron A; Maki J; DeLary K
OP594186.1	OP594186.1|Germany|2022-09-01	Germany	Europe	2022	lineage_B.1	Human	Michel J; Schrick L; Kohl C; Brinkmann A; Pape K; Nitsche A; Schaade L
OP594187.1	OP594187.1|Germany|2022-09-01	Germany	Europe	2022	lineage_B.1	Human	Michel J; Schrick L; Kohl C; Brinkmann A; Pape K; Nitsche A; Schaade L
OP594188.1	OP594188.1|Germany|2022-09-01	Germany	Europe	2022	lineage_B.1	Human	Michel J; Schrick L; Kohl C; Brinkmann A; Pape K; Nitsche A; Schaade L
OP594189.1	OP594189.1|Germany|2022-09-01	Germany	Europe	2022	lineage_B.1	Human	Michel J; Schrick L; Kohl C; Brinkmann A; Pape K; Nitsche A; Schaade L
OP594190.1	OP594190.1|Germany|2022-09-01	Germany	Europe	2022	lineage_B.1	Human	Michel J; Schrick L; Kohl C; Brinkmann A; Pape K; Nitsche A; Schaade L
OP594191.1	OP594191.1|Germany|2022-09-01	Germany	Europe	2022	lineage_B.1	Human	Michel J; Schrick L; Kohl C; Brinkmann A; Pape K; Nitsche A; Schaade L
OP594192.1	OP594192.1|Germany|2022-09-01	Germany	Europe	2022	lineage_B.1	Human	Michel J; Schrick L; Kohl C; Brinkmann A; Pape K; Nitsche A; Schaade L
OP594193.1	OP594193.1|Germany|2022-09-01	Germany	Europe	2022	lineage_B.1	Human	Michel J; Schrick L; Kohl C; Brinkmann A; Pape K; Nitsche A; Schaade L
OP594194.1	OP594194.1|Germany|2022-09-01	Germany	Europe	2022	lineage_B.1	Human	Michel J; Schrick L; Kohl C; Brinkmann A; Pape K; Nitsche A; Schaade L
OP594195.1	OP594195.1|Germany|2022-09-01	Germany	Europe	2022	lineage_B.1	Human	Michel J; Schrick L; Kohl C; Brinkmann A; Pape K; Nitsche A; Schaade L
OP594196.1	OP594196.1|Germany|2022-09-01	Germany	Europe	2022	lineage_B.1	Human	Michel J; Schrick L; Kohl C; Brinkmann A; Pape K; Nitsche A; Schaade L
OP594197.1	OP594197.1|Germany|2022-09-01	Germany	Europe	2022	lineage_B.1	Human	Michel J; Schrick L; Kohl C; Brinkmann A; Pape K; Nitsche A; Schaade L
OP594198.1	OP594198.1|Germany|2022-09-01	Germany	Europe	2022	lineage_B.1	Human	Michel J; Schrick L; Kohl C; Brinkmann A; Pape K; Nitsche A; Schaade L
OP594199.1	OP594199.1|Germany|2022-09-01	Germany	Europe	2022	lineage_B.1	Human	Michel J; Schrick L; Kohl C; Brinkmann A; Pape K; Nitsche A; Schaade L
OP594200.1	OP594200.1|Germany|2022-09-01	Germany	Europe	2022	lineage_B.1	Human	Michel J; Schrick L; Kohl C; Brinkmann A; Pape K; Nitsche A; Schaade L
OP594201.1	OP594201.1|Germany|2022-09-01	Germany	Europe	2022	lineage_B.1	Human	Michel J; Schrick L; Kohl C; Brinkmann A; Pape K; Nitsche A; Schaade L
OP594202.1	OP594202.1|Germany|2022-09-01	Germany	Europe	2022	lineage_B.1	Human	Michel J; Schrick L; Kohl C; Brinkmann A; Pape K; Nitsche A; Schaade L
OP594203.1	OP594203.1|Germany|2022-09-01	Germany	Europe	2022	lineage_B.1	Human	Michel J; Schrick L; Kohl C; Brinkmann A; Pape K; Nitsche A; Schaade L
OP594204.1	OP594204.1|Germany|2022-09-01	Germany	Europe	2022	lineage_B.1	Human	Michel J; Schrick L; Kohl C; Brinkmann A; Pape K; Nitsche A; Schaade L
OP594205.1	OP594205.1|Germany|2022-09-01	Germany	Europe	2022	lineage_B.1	Human	Michel J; Schrick L; Kohl C; Brinkmann A; Pape K; Nitsche A; Schaade L
OP594206.1	OP594206.1|Germany|2022-09-01	Germany	Europe	2022	lineage_B.1	Human	Michel J; Schrick L; Kohl C; Brinkmann A; Pape K; Nitsche A; Schaade L
OP594207.1	OP594207.1|Germany|2022-09-01	Germany	Europe	2022	lineage_B.1	Human	Michel J; Schrick L; Kohl C; Brinkmann A; Pape K; Nitsche A; Schaade L
OP594208.1	OP594208.1|Germany|2022-09-01	Germany	Europe	2022	lineage_B.1	Human	Michel J; Schrick L; Kohl C; Brinkmann A; Pape K; Nitsche A; Schaade L
OP597769.1	OP597769.1|Egypt|2022-09-26	Egypt	North_Africa	2022	Clade_IIb_A	Human	Hassany M; El-Shesheny R; Kandeel A; Ali MA; Fahim M; Galal R; Naguib A; Gomaa M; Kamel M; Mohsen A; Shawky S; Moatasim YM; Khalifa M; El Guindy N; Roshdy WH
OP597775.1	OP597775.1|USA|2022-06-24	USA	NorthAmerica	2022	lineage_B.1	Human	Plumb MR
OP597776.1	OP597776.1|USA|2022-06-25	USA	NorthAmerica	2022	lineage_B.1	Human	Plumb MR
OP597777.1	OP597777.1|USA|2022-06-27	USA	NorthAmerica	2022	lineage_B.1	Human	Plumb MR
OP597778.1	OP597778.1|USA|2022-06-27	USA	NorthAmerica	2022	lineage_B.1	Human	Plumb MR
OP597779.1	OP597779.1|USA|2022-06-29	USA	NorthAmerica	2022	lineage_B.1	Human	Plumb MR
OP597780.1	OP597780.1|USA|2022-06-29	USA	NorthAmerica	2022	lineage_B.1	Human	Plumb MR
OP597781.1	OP597781.1|USA|2022-07-05	USA	NorthAmerica	2022	lineage_B.1	Human	Plumb MR
OP597782.1	OP597782.1|USA|2022-07-05	USA	NorthAmerica	2022	lineage_B.1	Human	Plumb MR
OP597783.1	OP597783.1|USA|2022-07-08	USA	NorthAmerica	2022	lineage_B.1	Human	Plumb MR
OP597784.1	OP597784.1|USA|2022-07-12	USA	NorthAmerica	2022	lineage_B.1	Human	Plumb MR
OP597785.1	OP597785.1|USA|2022-07-12	USA	NorthAmerica	2022	lineage_B.1	Human	Plumb MR
OP597786.1	OP597786.1|USA|2022-07-13	USA	NorthAmerica	2022	lineage_B.1	Human	Plumb MR
OP597787.1	OP597787.1|USA|2022-07-14	USA	NorthAmerica	2022	lineage_B.1	Human	Plumb MR
OP597788.1	OP597788.1|USA|2022-07-17	USA	NorthAmerica	2022	lineage_B.1	Human	Plumb MR
OP597789.1	OP597789.1|USA|2022-07-18	USA	NorthAmerica	2022	lineage_B.1	Human	Plumb MR
OP597790.1	OP597790.1|USA|2022-07-18	USA	NorthAmerica	2022	lineage_B.1	Human	Plumb MR
OP597791.1	OP597791.1|USA|2022-07-16	USA	NorthAmerica	2022	lineage_B.1	Human	Plumb MR
OP597792.1	OP597792.1|USA|2022-07-19	USA	NorthAmerica	2022	lineage_B.1	Human	Plumb MR
OP597793.1	OP597793.1|USA|2022-07-20	USA	NorthAmerica	2022	lineage_B.1	Human	Plumb MR
OP597794.1	OP597794.1|USA|2022-07-21	USA	NorthAmerica	2022	lineage_B.1	Human	Plumb MR
OP597795.1	OP597795.1|USA|2022-07-21	USA	NorthAmerica	2022	lineage_B.1	Human	Plumb MR
OP597796.1	OP597796.1|USA|2022-07-18	USA	NorthAmerica	2022	lineage_B.1	Human	Plumb MR
OP597797.1	OP597797.1|USA|2022-07-22	USA	NorthAmerica	2022	lineage_B.1	Human	Plumb MR
OP597798.1	OP597798.1|USA|2022-07-21	USA	NorthAmerica	2022	lineage_B.1	Human	Plumb MR
OP597799.1	OP597799.1|USA|2022-07-20	USA	NorthAmerica	2022	lineage_B.1	Human	Plumb MR
OP598102.1	OP598102.1|USA|2022-09-06	USA	NorthAmerica	2022	lineage_B.1	Human	Fries A
OP598103.1	OP598103.1|USA|2022-09-06	USA	NorthAmerica	2022	lineage_B.1	Human	Fries A
OP598104.1	OP598104.1|USA|2022-09-13	USA	NorthAmerica	2022	lineage_B.1	Human	Fries A
OP603001.1	OP603001.1|USA|2022-07-01	USA	NorthAmerica	2022	lineage_B.1	Human	Zhao H; Davidson W; Hetrick EE; Kovar L; Seabolt MH; McCollum A; Seely K; Rao A; Burroughs M; Weigand MR; Li Y; Lee J; Howard DT; Hutson C; Vang K; Wilkins K; Batra D; Gigante CM
OP603002.1	OP603002.1|USA|2022-07-01	USA	NorthAmerica	2022	lineage_B.1	Human	Florek K; Zhao H; Segaloff H; Davidson W; Hetrick EE; Kovar L; Seabolt MH; McCollum A; Rao A; Burroughs M; Weigand MR; Li Y; Lee J; Howard DT; Hutson C; Wilkins K; Batra D; Gigante CM
OP603003.1	OP603003.1|USA|2022-07-01	USA	NorthAmerica	2022	lineage_B.1	Human	Zhao H; Davidson W; Hetrick EE; Kovar L; Seabolt MH; McCollum A; Parrott T; Rao A; Burroughs M; Weigand MR; Li Y; Lee J; Howard DT; Hutson C; Pavlick J; Wilkins K; Batra D; Gigante CM
OP603004.1	OP603004.1|USA|2022-07-01	USA	NorthAmerica	2022	lineage_B.1	Human	Hubsmith SJ; Zhao H; Davidson W; Hetrick EE; Kovar L; Tate L; Khan T; Burroughs M; Gillani S; Wilkins K; Plumb M; Batra D; McCollum AM; Hutson CL; Gallagher G; Blythe D; Matheny A; Hall J; Wicker V; Lee M; Lee JS; Ash S; Weigand MR; Li Y; Carpenter-Azevedo K; Ruprecht A; Huard RC; Mendoza RM; Burgin A; Satheshkumar PS; SierraPatev S; Garfin J; Damon I; Howard DT; Gigante CM; Wang X; Padilla J; Mangla A; Seabolt MH; Sheth M; Stanek D
OP603005.1	OP603005.1|USA|2022-07-01	USA	NorthAmerica	2022	lineage_B.1	Human	Zhao H; Davidson W; Hetrick EE; Kovar L; Seabolt MH; McCollum A; Epie N; Rao A; Burroughs M; Weigand MR; Li Y; Lee J; Howard DT; Hutson C; Perez T; Wilkins K; Batra D; Gigante CM
OP603006.1	OP603006.1|USA|2022-07-01	USA	NorthAmerica	2022	lineage_B.1	Human	Zhao H; Acheampong E; Davidson W; Hetrick EE; Kovar L; Seabolt MH; McCollum A; McDermott D; Rao A; Burroughs M; Weigand MR; Li Y; Lee J; Howard DT; Hutson C; Wilkins K; Batra D; Gigante CM
OP603007.1	OP603007.1|USA|2022-06-01	USA	NorthAmerica	2022	lineage_B.1	Human	Xia D; Zhao H; Davidson W; Hetrick EE; Kovar L; Seabolt MH; McCollum A; Plipat N; Rao A; Burroughs M; Weigand MR; Li Y; Lee J; Howard DT; Hutson C; Wilkins K; Batra D; Gigante CM
OP603008.1	OP603008.1|USA|2022-07-01	USA	NorthAmerica	2022	lineage_B.1	Human	Wang J; Zhao H; Davidson W; Hetrick EE; Kovar L; Seabolt MH; McCollum A; Rao A; Burroughs M; Weigand MR; Li Y; Lee J; Howard DT; Hutson C; Gigante CM; Wilkins K; Batra D; Ruiz V
OP603009.1	OP603009.1|USA|2022-07-01	USA	NorthAmerica	2022	lineage_B.1	Human	Escobar J; Zhao H; Davidson W; Francis D; Hetrick EE; Kovar L; Seabolt MH; McCollum A; Rao A; Burroughs M; Weigand MR; Li Y; Lee J; Howard DT; Hutson C; Wilkins K; Batra D; Gigante CM
OP603010.1	OP603010.1|USA|2022-07-01	USA	NorthAmerica	2022	lineage_B.1	Human	Johnson S; Zhao H; Davidson W; Hetrick EE; Kovar L; Seabolt MH; McCollum A; Riner D; Rao A; Burroughs M; Weigand MR; Li Y; Lee J; Howard DT; Hutson C; Wilkins K; Batra D; Gigante CM
OP603011.1	OP603011.1|USA|2022-06-01	USA	NorthAmerica	2022	lineage_B.1	Human	Pope B; Zhao H; Culbertson M; Hetrick EE; Kovar L; Seabolt MH; McCollum A; Davidson W; Rao A; Burroughs M; Weigand MR; Li Y; Lee J; Howard DT; Hutson C; Wilkins K; Batra D; Gigante CM
OP603012.1	OP603012.1|USA|2022-07-01	USA	NorthAmerica	2022	lineage_B.1	Human	Zhao H; Nash J; Davidson W; Hetrick EE; Kovar L; Seabolt MH; McCollum A; Ventura J; Burroughs M; Rao A; Weigand MR; Li Y; Lee J; Howard DT; Hutson C; Wilkins K; Batra D; Gigante CM
OP603013.1	OP603013.1|USA|2022-07-01	USA	NorthAmerica	2022	lineage_B.1	Human	Escobar J; Zhao H; Davidson W; Francis D; Hetrick EE; Kovar L; Seabolt MH; McCollum A; Rao A; Burroughs M; Weigand MR; Li Y; Lee J; Howard DT; Hutson C; Wilkins K; Batra D; Gigante CM
OP603014.1	OP603014.1|USA|2022-07-01	USA	NorthAmerica	2022	lineage_B.1	Human	Wang J; Zhao H; Davidson W; Hetrick EE; Kovar L; Seabolt MH; McCollum A; Rao A; Burroughs M; Weigand MR; Li Y; Lee J; Howard DT; Hutson C; Gigante CM; Wilkins K; Batra D; Ruiz V
OP603015.1	OP603015.1|USA|2022-07-01	USA	NorthAmerica	2022	lineage_B.1	Human	Zhao H; Davidson W; Hetrick EE; Kovar L; Seabolt MH; McCollum A; Parrott T; Rao A; Burroughs M; Weigand MR; Li Y; Lee J; Howard DT; Hutson C; Pavlick J; Wilkins K; Batra D; Gigante CM
OP603016.1	OP603016.1|USA|2022-06-01	USA	NorthAmerica	2022	lineage_B.1	Human	Zhao H; Nash J; Davidson W; Hetrick EE; Kovar L; Seabolt MH; McCollum A; Ventura J; Burroughs M; Rao A; Weigand MR; Li Y; Lee J; Howard DT; Hutson C; Wilkins K; Batra D; Gigante CM
OP603017.1	OP603017.1|USA|2022-06-01	USA	NorthAmerica	2022	lineage_B.1	Human	Zhao H; Nash J; Davidson W; Hetrick EE; Kovar L; Seabolt MH; McCollum A; Ventura J; Burroughs M; Rao A; Weigand MR; Li Y; Lee J; Howard DT; Hutson C; Wilkins K; Batra D; Gigante CM
OP603018.1	OP603018.1|USA|2022-06-01	USA	NorthAmerica	2022	lineage_B.1	Human	Zhao H; Nash J; Davidson W; Hetrick EE; Kovar L; Seabolt MH; McCollum A; Ventura J; Burroughs M; Rao A; Weigand MR; Li Y; Lee J; Howard DT; Hutson C; Wilkins K; Batra D; Gigante CM
OP604519.1	OP604519.1|USA|2022-07-01	USA	NorthAmerica	2022	lineage_B.1	Human	Burroughs S; Zhao H; Southern T; Davidson W; Hetrick EE; Kovar L; Seabolt MH; McCollum A; Carlson C; Rao A; Li Y; Lee J; Howard DT; Hutson C; Wilkins K; Batra D; Gigante CM; Knipe K
OP604520.1	OP604520.1|USA|2022-07-01	USA	NorthAmerica	2022	lineage_B.1	Human	Burroughs S; Zhao H; Atkinson A; Davidson W; Hetrick EE; Kovar L; Seabolt MH; Knipe K; McCollum A; Rao A; Li Y; Lee J; Howard DT; Hutson C; Wilkins K; Batra D; Gigante CM; Murray J
OP604521.1	OP604521.1|USA|2022-07-01	USA	NorthAmerica	2022	lineage_B.1	Human	Burroughs S; Zhao H; Davidson W; Kubin G; Hetrick EE; Kovar L; Seabolt MH; McCollum A; Rao A; White SL; Li Y; Lee J; Howard DT; Hutson C; Wilkins K; Batra D; Gigante CM; Knipe K
OP604522.1	OP604522.1|USA|2022-06-01	USA	NorthAmerica	2022	lineage_B.1	Human	Burroughs S; Xia D; Zhao H; Davidson W; Hetrick EE; Kovar L; Seabolt MH; McCollum A; Plipat N; Rao A; Li Y; Lee J; Howard DT; Hutson C; Wilkins K; Batra D; Gigante CM; Knipe K
OP604523.1	OP604523.1|USA|2022-07-01	USA	NorthAmerica	2022	lineage_B.1	Human	Burroughs S; Zhao H; Deutsch-Feldman M; Davidson W; Hetrick EE; Kovar L; Seabolt MH; McCollum A; Rao A; Li Y; Lee J; Howard DT; Hutson C; Wilkins K; Batra D; Gigante CM; Knipe K; Pettit D
OP604524.1	OP604524.1|USA|2022-07-01	USA	NorthAmerica	2022	lineage_B.1	Human	Raman D; Burroughs S; Zhao H; Davidson W; Hetrick EE; Kovar L; Seabolt MH; McCollum A; Rao A; Li Y; Lee J; Howard DT; Hutson C; Wilkins K; Batra D; Gigante CM; Knipe K; Buttery E
OP604525.1	OP604525.1|USA|2022-07-01	USA	NorthAmerica	2022	lineage_B.1	Human	Burroughs S; Zhao H; Acheampong E; Davidson W; Hetrick EE; Kovar L; Seabolt MH; McCollum A; McDermott D; Rao A; Li Y; Lee J; Howard DT; Hutson C; Wilkins K; Batra D; Gigante CM; Knipe K
OP604526.1	OP604526.1|USA|2022-07-01	USA	NorthAmerica	2022	lineage_B.1	Human	Burroughs S; Zhao H; Deutsch-Feldman M; Davidson W; Hetrick EE; Kovar L; Seabolt MH; McCollum A; Rao A; Li Y; Lee J; Howard DT; Hutson C; Wilkins K; Batra D; Gigante CM; Knipe K; Pettit D
OP604527.1	OP604527.1|USA|2022-06-01	USA	NorthAmerica	2022	lineage_B.1	Human	Burroughs S; Zhao H; Blythe D; Davidson W; Hetrick EE; Kovar L; Seabolt MH; Knipe K; McCollum A; Rao A; Li Y; Lee J; Howard DT; Hutson C; Wilkins K; Batra D; Gigante CM; Myers R
OP604528.1	OP604528.1|USA|2022-06-01	USA	NorthAmerica	2022	lineage_B.1	Human	Burroughs S; Zhao H; Blythe D; Davidson W; Hetrick EE; Kovar L; Seabolt MH; Knipe K; McCollum A; Rao A; Li Y; Lee J; Howard DT; Hutson C; Wilkins K; Batra D; Gigante CM; Myers R
OP604529.1	OP604529.1|USA|2022-06-01	USA	NorthAmerica	2022	lineage_B.1	Human	Burroughs S; Zhao H; Davidson W; Hetrick EE; Kovar L; Seabolt MH; McCollum A; Parrott T; Rao A; Li Y; Lee J; Howard DT; Hutson C; Pavlick J; Wilkins K; Batra D; Gigante CM; Knipe K
OP604530.1	OP604530.1|USA|2022-06-01	USA	NorthAmerica	2022	lineage_B.1	Human	Burroughs S; Zhao H; Davidson W; Hetrick EE; Kovar L; Seabolt MH; McCollum A; Lee P; Rao A; Li Y; Lee J; Howard DT; Hutson C; Stanek D; Wilkins K; Batra D; Gigante CM; Knipe K
OP604531.1	OP604531.1|USA|2022-07-01	USA	NorthAmerica	2022	lineage_B.1	Human	Burroughs S; Zhao H; Davidson W; Hetrick EE; Kovar L; Seabolt MH; McCollum A; Lee P; Rao A; Li Y; Lee J; Howard DT; Hutson C; Stanek D; Wilkins K; Batra D; Gigante CM; Knipe K
OP604532.1	OP604532.1|USA|2022-06-01	USA	NorthAmerica	2022	lineage_B.1	Human	Burroughs S; Zhao H; Davidson W; Hetrick EE; Kovar L; Seabolt MH; McCollum A; Mangla A; Rao A; Li Y; Lee J; Howard DT; Hutson C; Wilkins K; Batra D; Gigante CM; Knipe K; Hauser JR
OP604533.1	OP604533.1|USA|2022-06-01	USA	NorthAmerica	2022	lineage_B.1	Human	Burroughs S; Zhao H; Nash J; Davidson W; Hetrick EE; Kovar L; Seabolt MH; McCollum A; Ventura J; Rao A; Li Y; Lee J; Howard DT; Hutson C; Wilkins K; Batra D; Gigante CM; Knipe K
OP604565.1	OP604565.1|USA|2022-08-24	USA	NorthAmerica	2022	lineage_B.1	Human	Tegomoh B; Chapman RC; Fauver JR; Pratt CB; Warden DE; Iwen PC; Cross ST; Wiley MR; Bernhard K; McCutchen EL; Donahue M
OP604566.1	OP604566.1|USA|2022-08-28	USA	NorthAmerica	2022	lineage_B.1	Human	Tegomoh B; Chapman RC; Fauver JR; Pratt CB; Warden DE; Iwen PC; Cross ST; Wiley MR; Bernhard K; McCutchen EL; Donahue M
OP604567.1	OP604567.1|USA|2022-09-12	USA	NorthAmerica	2022	lineage_B.1	Human	Chapman RC; Fauver JR; O'Dell JX; Mannell M; Cross ST; Wiley MR; Bernhard K; McCutchen EL
OP604568.1	OP604568.1|USA|2022-09-15	USA	NorthAmerica	2022	lineage_B.1	Human	Chapman RC; Fauver JR; O'Dell JX; Mannell M; Cross ST; Wiley MR; Bernhard K; McCutchen EL
OP604569.1	OP604569.1|USA|2022-09-14	USA	NorthAmerica	2022	lineage_B.1	Human	Chapman RC; Fauver JR; O'Dell JX; Mannell M; Cross ST; Wiley MR; Bernhard K; McCutchen EL
OP605551.1	OP605551.1|Slovenia|2022-06-01	Slovenia	Europe	2022	lineage_B.1	Human	Zakotnik S; Suljic A; Avsic Zupanc T; Vlaj D; Zorec TM; Korva M; Poljak M
OP605552.1	OP605552.1|Slovenia|2022-06-01	Slovenia	Europe	2022	lineage_B.1	Human	Zakotnik S; Suljic A; Avsic Zupanc T; Vlaj D; Zorec TM; Korva M; Poljak M
OP605553.1	OP605553.1|Slovenia|2022-07-01	Slovenia	Europe	2022	lineage_B.1	Human	Zakotnik S; Suljic A; Avsic Zupanc T; Vlaj D; Zorec TM; Korva M; Poljak M
OP605554.1	OP605554.1|Slovenia|2022-07-01	Slovenia	Europe	2022	lineage_B.1	Human	Zakotnik S; Suljic A; Avsic Zupanc T; Vlaj D; Zorec TM; Korva M; Poljak M
OP605557.1	OP605557.1|Slovenia|2022-07-01	Slovenia	Europe	2022	lineage_B.1	Human	Zakotnik S; Suljic A; Avsic Zupanc T; Vlaj D; Zorec TM; Korva M; Poljak M
OP605558.1	OP605558.1|Slovenia|2022-07-01	Slovenia	Europe	2022	lineage_B.1	Human	Zakotnik S; Suljic A; Avsic Zupanc T; Vlaj D; Zorec TM; Korva M; Poljak M
OP605559.1	OP605559.1|Slovenia|2022-07-01	Slovenia	Europe	2022	lineage_B.1	Human	Zakotnik S; Suljic A; Avsic Zupanc T; Vlaj D; Zorec TM; Korva M; Poljak M
OP605560.1	OP605560.1|Slovenia|2022-07-01	Slovenia	Europe	2022	lineage_B.1	Human	Zakotnik S; Suljic A; Avsic Zupanc T; Vlaj D; Zorec TM; Korva M; Poljak M
OP605561.1	OP605561.1|Slovenia|2022-07-01	Slovenia	Europe	2022	lineage_B.1	Human	Zakotnik S; Suljic A; Avsic Zupanc T; Vlaj D; Zorec TM; Korva M; Poljak M
OP605562.1	OP605562.1|Slovenia|2022-07-01	Slovenia	Europe	2022	lineage_B.1	Human	Zakotnik S; Suljic A; Avsic Zupanc T; Vlaj D; Zorec TM; Korva M; Poljak M
OP605563.1	OP605563.1|Slovenia|2022-07-01	Slovenia	Europe	2022	lineage_B.1	Human	Zakotnik S; Suljic A; Avsic Zupanc T; Vlaj D; Zorec TM; Korva M; Poljak M
OP605564.1	OP605564.1|Slovenia|2022-07-01	Slovenia	Europe	2022	lineage_B.1	Human	Zakotnik S; Suljic A; Avsic Zupanc T; Vlaj D; Zorec TM; Korva M; Poljak M
OP605565.1	OP605565.1|Slovenia|2022-07-01	Slovenia	Europe	2022	lineage_B.1	Human	Zakotnik S; Suljic A; Avsic Zupanc T; Vlaj D; Zorec TM; Korva M; Poljak M
OP605566.1	OP605566.1|Slovenia|2022-07-01	Slovenia	Europe	2022	lineage_B.1	Human	Zakotnik S; Suljic A; Avsic Zupanc T; Vlaj D; Zorec TM; Korva M; Poljak M
OP605567.1	OP605567.1|Slovenia|2022-07-01	Slovenia	Europe	2022	lineage_B.1	Human	Zakotnik S; Suljic A; Avsic Zupanc T; Vlaj D; Zorec TM; Korva M; Poljak M
OP605568.1	OP605568.1|Slovenia|2022-07-01	Slovenia	Europe	2022	lineage_B.1	Human	Zakotnik S; Suljic A; Avsic Zupanc T; Vlaj D; Zorec TM; Korva M; Poljak M
OP605570.1	OP605570.1|Slovenia|2022-07-01	Slovenia	Europe	2022	lineage_B.1	Human	Zakotnik S; Suljic A; Avsic Zupanc T; Vlaj D; Zorec TM; Korva M; Poljak M
OP605571.1	OP605571.1|Slovenia|2022-07-01	Slovenia	Europe	2022	lineage_B.1	Human	Zakotnik S; Suljic A; Avsic Zupanc T; Vlaj D; Zorec TM; Korva M; Poljak M
OP605572.1	OP605572.1|Slovenia|2022-07	Slovenia	Europe	2022	Clade_IIb_A	Human	Zakotnik S; Suljic A; Avsic Zupanc T; Vlaj D; Zorec TM; Korva M; Poljak M
OP605573.1	OP605573.1|Slovenia|2022-07-01	Slovenia	Europe	2022	lineage_B.1	Human	Zakotnik S; Suljic A; Avsic Zupanc T; Vlaj D; Zorec TM; Korva M; Poljak M
OP605574.1	OP605574.1|Slovenia|2022-07-01	Slovenia	Europe	2022	lineage_B.1	Human	Zakotnik S; Suljic A; Avsic Zupanc T; Vlaj D; Zorec TM; Korva M; Poljak M
OP605575.1	OP605575.1|Slovenia|2022-07-01	Slovenia	Europe	2022	lineage_B.1	Human	Zakotnik S; Suljic A; Avsic Zupanc T; Vlaj D; Zorec TM; Korva M; Poljak M
OP605578.1	OP605578.1|Slovenia|2022-07-01	Slovenia	Europe	2022	lineage_B.1	Human	Zakotnik S; Suljic A; Avsic Zupanc T; Vlaj D; Zorec TM; Korva M; Poljak M
OP605579.1	OP605579.1|Slovenia|2022-07-01	Slovenia	Europe	2022	lineage_B.1	Human	Zakotnik S; Suljic A; Avsic Zupanc T; Vlaj D; Zorec TM; Korva M; Poljak M
OP605580.1	OP605580.1|Slovenia|2022-08-01	Slovenia	Europe	2022	lineage_B.1	Human	Zakotnik S; Suljic A; Avsic Zupanc T; Vlaj D; Zorec TM; Korva M; Poljak M
OP605581.1	OP605581.1|Slovenia|2022-08-01	Slovenia	Europe	2022	lineage_B.1	Human	Zakotnik S; Suljic A; Avsic Zupanc T; Vlaj D; Zorec TM; Korva M; Poljak M
OP605582.1	OP605582.1|Slovenia|2022-08-01	Slovenia	Europe	2022	lineage_B.1	Human	Zakotnik S; Suljic A; Avsic Zupanc T; Vlaj D; Zorec TM; Korva M; Poljak M
OP605583.1	OP605583.1|Slovenia|2022-08-01	Slovenia	Europe	2022	lineage_B.1	Human	Zakotnik S; Suljic A; Avsic Zupanc T; Vlaj D; Zorec TM; Korva M; Poljak M
OP605584.1	OP605584.1|Slovenia|2022-08-01	Slovenia	Europe	2022	lineage_B.1	Human	Zakotnik S; Suljic A; Avsic Zupanc T; Vlaj D; Zorec TM; Korva M; Poljak M
OP605585.1	OP605585.1|Slovenia|2022-08-01	Slovenia	Europe	2022	lineage_B.1	Human	Zakotnik S; Suljic A; Avsic Zupanc T; Vlaj D; Zorec TM; Korva M; Poljak M
OP612674.1	OP612674.1|Nigeria|2019-01-12	Nigeria	West_Africa	2019	Clade_IIb_A	Human	Ndodo N; Adetifa I; Ihekweazu C; Lewandowski K; King D; Akinpelu A; Ahmad A; Aruna O; Maishman T; Pullan ST; Yinka-Ogunleye A; Ribeca P; Rambaut A; Ulaeto DO; Maluquer de Motes C; Gannon B; Summer RP; Chester M; Mba N; Babatunde O; Ashcroft J; Brown C; Chukwu C
OP612675.1	OP612675.1|Nigeria|2019-01-30	Nigeria	West_Africa	2019	Clade_IIb_A	Human	Ndodo N; Adetifa I; Ihekweazu C; Lewandowski K; King D; Akinpelu A; Ahmad A; Aruna O; Maishman T; Pullan ST; Yinka-Ogunleye A; Ribeca P; Rambaut A; Ulaeto DO; Maluquer de Motes C; Gannon B; Summer RP; Chester M; Mba N; Babatunde O; Ashcroft J; Brown C; Chukwu C
OP612676.1	OP612676.1|Nigeria|2019-02-20	Nigeria	West_Africa	2019	Clade_IIb_A	Human	Ndodo N; Adetifa I; Ihekweazu C; Lewandowski K; King D; Akinpelu A; Ahmad A; Aruna O; Maishman T; Pullan ST; Yinka-Ogunleye A; Ribeca P; Rambaut A; Ulaeto DO; Maluquer de Motes C; Gannon B; Summer RP; Chester M; Mba N; Babatunde O; Ashcroft J; Brown C; Chukwu C
OP612677.1	OP612677.1|Nigeria|2019-03-12	Nigeria	West_Africa	2019	Clade_IIb_A	Human	Ndodo N; Adetifa I; Ihekweazu C; Lewandowski K; King D; Akinpelu A; Ahmad A; Aruna O; Maishman T; Pullan ST; Yinka-Ogunleye A; Ribeca P; Rambaut A; Ulaeto DO; Maluquer de Motes C; Gannon B; Summer RP; Chester M; Mba N; Babatunde O; Ashcroft J; Brown C; Chukwu C
OP612678.1	OP612678.1|Nigeria|2019-03-14	Nigeria	West_Africa	2019	Clade_IIb_A	Human	Ndodo N; Adetifa I; Ihekweazu C; Lewandowski K; King D; Akinpelu A; Ahmad A; Aruna O; Maishman T; Pullan ST; Yinka-Ogunleye A; Ribeca P; Rambaut A; Ulaeto DO; Maluquer de Motes C; Gannon B; Summer RP; Chester M; Mba N; Babatunde O; Ashcroft J; Brown C; Chukwu C
OP612679.1	OP612679.1|Nigeria|2019-03-14	Nigeria	West_Africa	2019	Clade_IIb_A	Human	Ndodo N; Adetifa I; Ihekweazu C; Lewandowski K; King D; Akinpelu A; Ahmad A; Aruna O; Maishman T; Pullan ST; Yinka-Ogunleye A; Ribeca P; Rambaut A; Ulaeto DO; Maluquer de Motes C; Gannon B; Summer RP; Chester M; Mba N; Babatunde O; Ashcroft J; Brown C; Chukwu C
OP612680.1	OP612680.1|Nigeria|2019-04-01	Nigeria	West_Africa	2019	Clade_IIb_A	Human	Ndodo N; Adetifa I; Ihekweazu C; Lewandowski K; King D; Akinpelu A; Ahmad A; Aruna O; Maishman T; Pullan ST; Yinka-Ogunleye A; Ribeca P; Rambaut A; Ulaeto DO; Maluquer de Motes C; Gannon B; Summer RP; Chester M; Mba N; Babatunde O; Ashcroft J; Brown C; Chukwu C
OP612681.1	OP612681.1|Nigeria|2019-04-20	Nigeria	West_Africa	2019	Clade_IIb_A	Human	Ndodo N; Adetifa I; Ihekweazu C; Lewandowski K; King D; Akinpelu A; Ahmad A; Aruna O; Maishman T; Pullan ST; Yinka-Ogunleye A; Ribeca P; Rambaut A; Ulaeto DO; Maluquer de Motes C; Gannon B; Summer RP; Chester M; Mba N; Babatunde O; Ashcroft J; Brown C; Chukwu C
OP612682.1	OP612682.1|Nigeria|2019-04-20	Nigeria	West_Africa	2019	Clade_IIb_A	Human	Ndodo N; Adetifa I; Ihekweazu C; Lewandowski K; King D; Akinpelu A; Ahmad A; Aruna O; Maishman T; Pullan ST; Yinka-Ogunleye A; Ribeca P; Rambaut A; Ulaeto DO; Maluquer de Motes C; Gannon B; Summer RP; Chester M; Mba N; Babatunde O; Ashcroft J; Brown C; Chukwu C
OP612683.1	OP612683.1|Nigeria|2019-04-18	Nigeria	West_Africa	2019	Clade_IIb_A	Human	Ndodo N; Adetifa I; Ihekweazu C; Lewandowski K; King D; Akinpelu A; Ahmad A; Aruna O; Maishman T; Pullan ST; Yinka-Ogunleye A; Ribeca P; Rambaut A; Ulaeto DO; Maluquer de Motes C; Gannon B; Summer RP; Chester M; Mba N; Babatunde O; Ashcroft J; Brown C; Chukwu C
OP612684.1	OP612684.1|Nigeria|2019-05-01	Nigeria	West_Africa	2019	Clade_IIb_A	Human	Ndodo N; Adetifa I; Ihekweazu C; Lewandowski K; King D; Akinpelu A; Ahmad A; Aruna O; Maishman T; Pullan ST; Yinka-Ogunleye A; Ribeca P; Rambaut A; Ulaeto DO; Maluquer de Motes C; Gannon B; Summer RP; Chester M; Mba N; Babatunde O; Ashcroft J; Brown C; Chukwu C
OP612685.1	OP612685.1|Nigeria|2019-05-29	Nigeria	West_Africa	2019	Clade_IIb_A	Human	Ndodo N; Adetifa I; Ihekweazu C; Lewandowski K; King D; Akinpelu A; Ahmad A; Aruna O; Maishman T; Pullan ST; Yinka-Ogunleye A; Ribeca P; Rambaut A; Ulaeto DO; Maluquer de Motes C; Gannon B; Summer RP; Chester M; Mba N; Babatunde O; Ashcroft J; Brown C; Chukwu C
OP612686.1	OP612686.1|Nigeria|2019-06-26	Nigeria	West_Africa	2019	Clade_IIb_A	Human	Ndodo N; Adetifa I; Ihekweazu C; Lewandowski K; King D; Akinpelu A; Ahmad A; Aruna O; Maishman T; Pullan ST; Yinka-Ogunleye A; Ribeca P; Rambaut A; Ulaeto DO; Maluquer de Motes C; Gannon B; Summer RP; Chester M; Mba N; Babatunde O; Ashcroft J; Brown C; Chukwu C
OP612687.1	OP612687.1|Nigeria|2019-07-11	Nigeria	West_Africa	2019	Clade_IIb_A	Human	Ndodo N; Adetifa I; Ihekweazu C; Lewandowski K; King D; Akinpelu A; Ahmad A; Aruna O; Maishman T; Pullan ST; Yinka-Ogunleye A; Ribeca P; Rambaut A; Ulaeto DO; Maluquer de Motes C; Gannon B; Summer RP; Chester M; Mba N; Babatunde O; Ashcroft J; Brown C; Chukwu C
OP612688.1	OP612688.1|Nigeria|2019-11-02	Nigeria	West_Africa	2019	Clade_IIb_A	Human	Ndodo N; Adetifa I; Ihekweazu C; Lewandowski K; King D; Akinpelu A; Ahmad A; Aruna O; Maishman T; Pullan ST; Yinka-Ogunleye A; Ribeca P; Rambaut A; Ulaeto DO; Maluquer de Motes C; Gannon B; Summer RP; Chester M; Mba N; Babatunde O; Ashcroft J; Brown C; Chukwu C
OP612689.1	OP612689.1|Nigeria|2019-12-17	Nigeria	West_Africa	2019	Clade_IIb_A	Human	Ndodo N; Adetifa I; Ihekweazu C; Lewandowski K; King D; Akinpelu A; Ahmad A; Aruna O; Maishman T; Pullan ST; Yinka-Ogunleye A; Ribeca P; Rambaut A; Ulaeto DO; Maluquer de Motes C; Gannon B; Summer RP; Chester M; Mba N; Babatunde O; Ashcroft J; Brown C; Chukwu C
OP612690.1	OP612690.1|Nigeria|2019-12-17	Nigeria	West_Africa	2019	Clade_IIb_A	Human	Ndodo N; Adetifa I; Ihekweazu C; Lewandowski K; King D; Akinpelu A; Ahmad A; Aruna O; Maishman T; Pullan ST; Yinka-Ogunleye A; Ribeca P; Rambaut A; Ulaeto DO; Maluquer de Motes C; Gannon B; Summer RP; Chester M; Mba N; Babatunde O; Ashcroft J; Brown C; Chukwu C
OP612691.1	OP612691.1|Nigeria|2020-01-01	Nigeria	West_Africa	2020	Clade_IIb_A	Human	Ndodo N; Adetifa I; Ihekweazu C; Lewandowski K; King D; Akinpelu A; Ahmad A; Aruna O; Maishman T; Pullan ST; Yinka-Ogunleye A; Ribeca P; Rambaut A; Ulaeto DO; Maluquer de Motes C; Gannon B; Summer RP; Chester M; Mba N; Babatunde O; Ashcroft J; Brown C; Chukwu C
OP615254.1	OP615254.1|USA|2022-07-29	USA	NorthAmerica	2022	lineage_B.1	Human	Garrigues JM; Green NM; Hemarajata P
OP615255.1	OP615255.1|USA|2022-07-29	USA	NorthAmerica	2022	lineage_B.1	Human	Garrigues JM; Green NM; Hemarajata P
OP615256.1	OP615256.1|USA|2022-07-29	USA	NorthAmerica	2022	lineage_B.1	Human	Garrigues JM; Green NM; Hemarajata P
OP615257.1	OP615257.1|USA|2022-07-27	USA	NorthAmerica	2022	lineage_B.1	Human	Garrigues JM; Green NM; Hemarajata P
OP615258.1	OP615258.1|USA|2022-09-26	USA	NorthAmerica	2022	lineage_B.1	Human	Garrigues JM; Green NM; Hemarajata P
OP615259.1	OP615259.1|USA|2022-07-15	USA	NorthAmerica	2022	lineage_B.1	Human	Garrigues JM; Green NM; Hemarajata P
OP615260.1	OP615260.1|USA|2022-09-27	USA	NorthAmerica	2022	lineage_B.1	Human	Garrigues JM; Green NM; Hemarajata P
OP615261.1	OP615261.1|USA|2022-07-18	USA	NorthAmerica	2022	lineage_B.1	Human	Garrigues JM; Green NM; Hemarajata P
OP615262.1	OP615262.1|USA|2022-07-17	USA	NorthAmerica	2022	lineage_B.1	Human	Garrigues JM; Green NM; Hemarajata P
OP615263.1	OP615263.1|USA|2022-07-17	USA	NorthAmerica	2022	lineage_B.1	Human	Garrigues JM; Green NM; Hemarajata P
OP615264.1	OP615264.1|USA|2022-07-15	USA	NorthAmerica	2022	lineage_B.1	Human	Garrigues JM; Green NM; Hemarajata P
OP615265.1	OP615265.1|USA|2022-07-19	USA	NorthAmerica	2022	lineage_B.1	Human	Garrigues JM; Green NM; Hemarajata P
OP615266.1	OP615266.1|USA|2022-07-19	USA	NorthAmerica	2022	lineage_B.1	Human	Garrigues JM; Green NM; Hemarajata P
OP615267.1	OP615267.1|USA|2022-07-18	USA	NorthAmerica	2022	lineage_B.1	Human	Garrigues JM; Green NM; Hemarajata P
OP615268.1	OP615268.1|USA|2022-07-20	USA	NorthAmerica	2022	lineage_B.1	Human	Garrigues JM; Green NM; Hemarajata P
OP615269.1	OP615269.1|USA|2022-07-20	USA	NorthAmerica	2022	lineage_B.1	Human	Garrigues JM; Green NM; Hemarajata P
OP615270.1	OP615270.1|USA|2022-07-19	USA	NorthAmerica	2022	lineage_B.1	Human	Garrigues JM; Green NM; Hemarajata P
OP615271.1	OP615271.1|USA|2022-07-19	USA	NorthAmerica	2022	lineage_B.1	Human	Garrigues JM; Green NM; Hemarajata P
OP615272.1	OP615272.1|USA|2022-07-19	USA	NorthAmerica	2022	lineage_B.1	Human	Garrigues JM; Green NM; Hemarajata P
OP615273.1	OP615273.1|USA|2022-07-19	USA	NorthAmerica	2022	lineage_B.1	Human	Garrigues JM; Green NM; Hemarajata P
OP615274.1	OP615274.1|USA|2022-07-19	USA	NorthAmerica	2022	lineage_B.1	Human	Garrigues JM; Green NM; Hemarajata P
OP615275.1	OP615275.1|USA|2022-07-20	USA	NorthAmerica	2022	lineage_B.1	Human	Garrigues JM; Green NM; Hemarajata P
OP615276.1	OP615276.1|USA|2022-07-19	USA	NorthAmerica	2022	lineage_B.1	Human	Garrigues JM; Green NM; Hemarajata P
OP615277.1	OP615277.1|USA|2022-07-25	USA	NorthAmerica	2022	lineage_B.1	Human	Garrigues JM; Green NM; Hemarajata P
OP615278.1	OP615278.1|USA|2022-07-27	USA	NorthAmerica	2022	lineage_B.1	Human	Garrigues JM; Green NM; Hemarajata P
OP615279.2	OP615279.2|USA|2022-09-13	USA	NorthAmerica	2022	lineage_B.1	Human	Garrigues JM; Green NM; Hemarajata P
OP615321.1	OP615321.1|Germany|2022-09-01	Germany	Europe	2022	lineage_B.1	Human	Michel J; Schrick L; Kohl C; Brinkmann A; Pape K; Nitsche A; Schaade L
OP615322.1	OP615322.1|Germany|2022-09-01	Germany	Europe	2022	lineage_B.1	Human	Michel J; Schrick L; Kohl C; Brinkmann A; Pape K; Nitsche A; Schaade L
OP615323.1	OP615323.1|Germany|2022-09-01	Germany	Europe	2022	lineage_B.1	Human	Michel J; Schrick L; Kohl C; Brinkmann A; Pape K; Nitsche A; Schaade L
OP615324.1	OP615324.1|Germany|2022-09-01	Germany	Europe	2022	lineage_B.1	Human	Michel J; Schrick L; Kohl C; Brinkmann A; Pape K; Nitsche A; Schaade L
OP615325.1	OP615325.1|Germany|2022-09-01	Germany	Europe	2022	lineage_B.1	Human	Michel J; Schrick L; Kohl C; Brinkmann A; Pape K; Nitsche A; Schaade L
OP615326.1	OP615326.1|Germany|2022-09-01	Germany	Europe	2022	lineage_B.1	Human	Michel J; Schrick L; Kohl C; Brinkmann A; Pape K; Nitsche A; Schaade L
OP615327.1	OP615327.1|Germany|2022-09-01	Germany	Europe	2022	lineage_B.1	Human	Michel J; Schrick L; Kohl C; Brinkmann A; Pape K; Nitsche A; Schaade L
OP615328.1	OP615328.1|Germany|2022-09-01	Germany	Europe	2022	lineage_B.1	Human	Michel J; Schrick L; Kohl C; Brinkmann A; Pape K; Nitsche A; Schaade L
OP615329.1	OP615329.1|Germany|2022-09-01	Germany	Europe	2022	lineage_B.1	Human	Michel J; Schrick L; Kohl C; Brinkmann A; Pape K; Nitsche A; Schaade L
OP615330.1	OP615330.1|Germany|2022-09-01	Germany	Europe	2022	lineage_B.1	Human	Michel J; Schrick L; Kohl C; Brinkmann A; Pape K; Nitsche A; Schaade L
OP615331.1	OP615331.1|Germany|2022-09-01	Germany	Europe	2022	lineage_B.1	Human	Michel J; Schrick L; Kohl C; Brinkmann A; Pape K; Nitsche A; Schaade L
OP615332.1	OP615332.1|Germany|2022-09-01	Germany	Europe	2022	lineage_B.1	Human	Michel J; Schrick L; Kohl C; Brinkmann A; Pape K; Nitsche A; Schaade L
OP615333.1	OP615333.1|Germany|2022-09-01	Germany	Europe	2022	lineage_B.1	Human	Michel J; Schrick L; Kohl C; Brinkmann A; Pape K; Nitsche A; Schaade L
OP615334.1	OP615334.1|Germany|2022-09-01	Germany	Europe	2022	lineage_B.1	Human	Michel J; Schrick L; Kohl C; Brinkmann A; Pape K; Nitsche A; Schaade L
OP615335.1	OP615335.1|Germany|2022-09-01	Germany	Europe	2022	lineage_B.1	Human	Michel J; Schrick L; Kohl C; Brinkmann A; Pape K; Nitsche A; Schaade L
OP615336.1	OP615336.1|Germany|2022-09-01	Germany	Europe	2022	lineage_B.1	Human	Michel J; Schrick L; Kohl C; Brinkmann A; Pape K; Nitsche A; Schaade L
OP615337.1	OP615337.1|Germany|2022-09-01	Germany	Europe	2022	lineage_B.1	Human	Michel J; Schrick L; Kohl C; Brinkmann A; Pape K; Nitsche A; Schaade L
OP615338.1	OP615338.1|Germany|2022-09-01	Germany	Europe	2022	lineage_B.1	Human	Michel J; Schrick L; Kohl C; Brinkmann A; Pape K; Nitsche A; Schaade L
OP615339.1	OP615339.1|Germany|2022-09-01	Germany	Europe	2022	lineage_B.1	Human	Michel J; Schrick L; Kohl C; Brinkmann A; Pape K; Nitsche A; Schaade L
OP615340.1	OP615340.1|Germany|2022-09-01	Germany	Europe	2022	lineage_B.1	Human	Michel J; Schrick L; Kohl C; Brinkmann A; Pape K; Nitsche A; Schaade L
OP615341.1	OP615341.1|Germany|2022-09-01	Germany	Europe	2022	lineage_B.1	Human	Michel J; Schrick L; Kohl C; Brinkmann A; Pape K; Nitsche A; Schaade L
OP623590.1	OP623590.1|Colombia|2022-09-03	Colombia	SouthAmerica	2022	lineage_B.1	Human	Mercado-Reyes M; Gomez-Camargo D; Ruiz-Moreno H; Torres-Pacheco J; Fernandez-Ruiz M; Franco-Munoz C; Laiton-Donato K; Loyola S
OP623592.1	OP623592.1|Colombia|2022-08-09	Colombia	SouthAmerica	2022	lineage_B.1	Human	Mercado-Reyes M; Gomez-Camargo D; Ruiz-Moreno H; Torres-Pacheco J; Fernandez-Ruiz M; Franco-Munoz C; Laiton-Donato K; Loyola S
OP623593.1	OP623593.1|Colombia|2022-09-17	Colombia	SouthAmerica	2022	lineage_B.1	Human	Mercado-Reyes M; Gomez-Camargo D; Ruiz-Moreno H; Torres-Pacheco J; Fernandez-Ruiz M; Franco-Munoz C; Laiton-Donato K; Loyola S
OP626104.1	OP626104.1|Germany|2022-06-01	Germany	Europe	2022	lineage_B.1	Human	Michel J; Schrick L; Kohl C; Brinkmann A; Pape K; Nitsche A; Schaade L
OP626105.1	OP626105.1|Germany|2022-06-01	Germany	Europe	2022	lineage_B.1	Human	Michel J; Schrick L; Kohl C; Brinkmann A; Pape K; Nitsche A; Schaade L
OP626106.1	OP626106.1|Germany|2022-06-01	Germany	Europe	2022	lineage_B.1	Human	Michel J; Schrick L; Kohl C; Brinkmann A; Pape K; Nitsche A; Schaade L
OP626107.1	OP626107.1|Germany|2022-07-01	Germany	Europe	2022	lineage_B.1	Human	Michel J; Schrick L; Kohl C; Brinkmann A; Pape K; Nitsche A; Schaade L
OP626108.1	OP626108.1|Germany|2022-07-01	Germany	Europe	2022	lineage_B.1	Human	Michel J; Schrick L; Kohl C; Brinkmann A; Pape K; Nitsche A; Schaade L
OP626109.1	OP626109.1|Germany|2022-07-01	Germany	Europe	2022	lineage_B.1	Human	Michel J; Schrick L; Kohl C; Brinkmann A; Pape K; Nitsche A; Schaade L
OP626110.1	OP626110.1|Germany|2022-07-01	Germany	Europe	2022	lineage_B.1	Human	Michel J; Schrick L; Kohl C; Brinkmann A; Pape K; Nitsche A; Schaade L
OP626111.1	OP626111.1|Germany|2022-07-01	Germany	Europe	2022	lineage_B.1	Human	Michel J; Schrick L; Kohl C; Brinkmann A; Pape K; Nitsche A; Schaade L
OP626112.1	OP626112.1|Germany|2022-07-01	Germany	Europe	2022	lineage_B.1	Human	Michel J; Schrick L; Kohl C; Brinkmann A; Pape K; Nitsche A; Schaade L
OP626113.1	OP626113.1|Germany|2022-07-01	Germany	Europe	2022	lineage_B.1	Human	Michel J; Schrick L; Kohl C; Brinkmann A; Pape K; Nitsche A; Schaade L
OP626114.1	OP626114.1|Germany|2022-07-01	Germany	Europe	2022	lineage_B.1	Human	Michel J; Schrick L; Kohl C; Brinkmann A; Pape K; Nitsche A; Schaade L
OP626115.1	OP626115.1|Germany|2022-07-01	Germany	Europe	2022	lineage_B.1	Human	Michel J; Schrick L; Kohl C; Brinkmann A; Pape K; Nitsche A; Schaade L
OP626116.1	OP626116.1|Germany|2022-07-01	Germany	Europe	2022	lineage_B.1	Human	Michel J; Schrick L; Kohl C; Brinkmann A; Pape K; Nitsche A; Schaade L
OP626117.1	OP626117.1|Germany|2022-07-01	Germany	Europe	2022	lineage_B.1	Human	Michel J; Schrick L; Kohl C; Brinkmann A; Pape K; Nitsche A; Schaade L
OP626118.1	OP626118.1|Germany|2022-07-01	Germany	Europe	2022	lineage_B.1	Human	Michel J; Schrick L; Kohl C; Brinkmann A; Pape K; Nitsche A; Schaade L
OP626119.1	OP626119.1|Germany|2022-07-01	Germany	Europe	2022	lineage_B.1	Human	Michel J; Schrick L; Kohl C; Brinkmann A; Pape K; Nitsche A; Schaade L
OP626120.1	OP626120.1|Germany|2022-07-01	Germany	Europe	2022	lineage_B.1	Human	Michel J; Schrick L; Kohl C; Brinkmann A; Pape K; Nitsche A; Schaade L
OP626121.1	OP626121.1|Germany|2022-07-01	Germany	Europe	2022	lineage_B.1	Human	Michel J; Schrick L; Kohl C; Brinkmann A; Pape K; Nitsche A; Schaade L
OP626122.1	OP626122.1|Germany|2022-07-01	Germany	Europe	2022	lineage_B.1	Human	Michel J; Schrick L; Kohl C; Brinkmann A; Pape K; Nitsche A; Schaade L
OP626123.1	OP626123.1|Germany|2022-07-01	Germany	Europe	2022	lineage_B.1	Human	Michel J; Schrick L; Kohl C; Brinkmann A; Pape K; Nitsche A; Schaade L
OP626124.1	OP626124.1|Germany|2022-07-01	Germany	Europe	2022	lineage_B.1	Human	Michel J; Schrick L; Kohl C; Brinkmann A; Pape K; Nitsche A; Schaade L
OP626125.1	OP626125.1|Germany|2022-07-01	Germany	Europe	2022	lineage_B.1	Human	Michel J; Schrick L; Kohl C; Brinkmann A; Pape K; Nitsche A; Schaade L
OP626126.1	OP626126.1|Germany|2022-07-01	Germany	Europe	2022	lineage_B.1	Human	Michel J; Schrick L; Kohl C; Brinkmann A; Pape K; Nitsche A; Schaade L
OP626127.1	OP626127.1|Germany|2022-07-01	Germany	Europe	2022	lineage_B.1	Human	Michel J; Schrick L; Kohl C; Brinkmann A; Pape K; Nitsche A; Schaade L
OP626128.1	OP626128.1|Germany|2022-07-01	Germany	Europe	2022	lineage_B.1	Human	Michel J; Schrick L; Kohl C; Brinkmann A; Pape K; Nitsche A; Schaade L
OP626129.1	OP626129.1|Germany|2022-07-01	Germany	Europe	2022	lineage_B.1	Human	Michel J; Schrick L; Kohl C; Brinkmann A; Pape K; Nitsche A; Schaade L
OP626130.1	OP626130.1|Germany|2022-07-01	Germany	Europe	2022	lineage_B.1	Human	Michel J; Schrick L; Kohl C; Brinkmann A; Pape K; Nitsche A; Schaade L
OP626131.1	OP626131.1|Germany|2022-07-01	Germany	Europe	2022	lineage_B.1	Human	Michel J; Schrick L; Kohl C; Brinkmann A; Pape K; Nitsche A; Schaade L
OP626132.1	OP626132.1|Germany|2022-07-01	Germany	Europe	2022	lineage_B.1	Human	Michel J; Schrick L; Kohl C; Brinkmann A; Pape K; Nitsche A; Schaade L
OP626133.1	OP626133.1|Germany|2022-07-01	Germany	Europe	2022	lineage_B.1	Human	Michel J; Schrick L; Kohl C; Brinkmann A; Pape K; Nitsche A; Schaade L
OP626134.1	OP626134.1|Germany|2022-09-01	Germany	Europe	2022	lineage_B.1	Human	Michel J; Schrick L; Kohl C; Brinkmann A; Pape K; Nitsche A; Schaade L
OP626135.1	OP626135.1|Germany|2022-09-01	Germany	Europe	2022	lineage_B.1	Human	Michel J; Schrick L; Kohl C; Brinkmann A; Pape K; Nitsche A; Schaade L
OP626136.1	OP626136.1|Germany|2022-09-01	Germany	Europe	2022	lineage_B.1	Human	Michel J; Schrick L; Kohl C; Brinkmann A; Pape K; Nitsche A; Schaade L
OP626137.1	OP626137.1|Germany|2022-09-01	Germany	Europe	2022	lineage_B.1	Human	Michel J; Schrick L; Kohl C; Brinkmann A; Pape K; Nitsche A; Schaade L
OP626138.1	OP626138.1|Germany|2022-09-01	Germany	Europe	2022	lineage_B.1	Human	Michel J; Schrick L; Kohl C; Brinkmann A; Pape K; Nitsche A; Schaade L
OP626139.1	OP626139.1|Germany|2022-09-01	Germany	Europe	2022	lineage_B.1	Human	Michel J; Schrick L; Kohl C; Brinkmann A; Pape K; Nitsche A; Schaade L
OP628437.1	OP628437.1|USA|2022-08-01	USA	NorthAmerica	2022	lineage_B.1	Human	Sereewit J; Greninger AL; Roychoudhury P; Xie H
OP628438.1	OP628438.1|USA|2022-08-01	USA	NorthAmerica	2022	lineage_B.1	Human	Sereewit J; Greninger AL; Roychoudhury P; Xie H
OP628439.1	OP628439.1|USA|2022-08-01	USA	NorthAmerica	2022	lineage_B.1	Human	Sereewit J; Greninger AL; Roychoudhury P; Xie H
OP628440.1	OP628440.1|USA|2022-08-01	USA	NorthAmerica	2022	lineage_B.1	Human	Sereewit J; Greninger AL; Roychoudhury P; Xie H
OP628441.1	OP628441.1|USA|2022-08-01	USA	NorthAmerica	2022	lineage_B.1	Human	Sereewit J; Greninger AL; Roychoudhury P; Xie H
OP628442.1	OP628442.1|USA|2022-08-01	USA	NorthAmerica	2022	lineage_B.1	Human	Sereewit J; Greninger AL; Roychoudhury P; Xie H
OP628443.1	OP628443.1|USA|2022-08-01	USA	NorthAmerica	2022	lineage_B.1	Human	Sereewit J; Greninger AL; Roychoudhury P; Xie H
OP628444.1	OP628444.1|USA|2022-08-01	USA	NorthAmerica	2022	lineage_B.1	Human	Sereewit J; Greninger AL; Roychoudhury P; Xie H
OP628445.1	OP628445.1|USA|2022-08-01	USA	NorthAmerica	2022	lineage_B.1	Human	Sereewit J; Greninger AL; Roychoudhury P; Xie H
OP628446.1	OP628446.1|USA|2022-08-01	USA	NorthAmerica	2022	lineage_B.1	Human	Sereewit J; Greninger AL; Roychoudhury P; Xie H
OP628447.1	OP628447.1|USA|2022-08-01	USA	NorthAmerica	2022	lineage_B.1	Human	Sereewit J; Greninger AL; Roychoudhury P; Xie H
OP628448.1	OP628448.1|USA|2022-08-01	USA	NorthAmerica	2022	lineage_B.1	Human	Sereewit J; Greninger AL; Roychoudhury P; Xie H
OP628449.1	OP628449.1|USA|2022-08-01	USA	NorthAmerica	2022	lineage_B.1	Human	Sereewit J; Greninger AL; Roychoudhury P; Xie H
OP628450.1	OP628450.1|USA|2022-08-01	USA	NorthAmerica	2022	lineage_B.1	Human	Sereewit J; Greninger AL; Roychoudhury P; Xie H
OP628451.1	OP628451.1|USA|2022-08-01	USA	NorthAmerica	2022	lineage_B.1	Human	Sereewit J; Greninger AL; Roychoudhury P; Xie H
OP628452.1	OP628452.1|USA|2022-08-01	USA	NorthAmerica	2022	lineage_B.1	Human	Sereewit J; Greninger AL; Roychoudhury P; Xie H
OP628453.1	OP628453.1|USA|2022-08-01	USA	NorthAmerica	2022	lineage_B.1	Human	Sereewit J; Greninger AL; Roychoudhury P; Xie H
OP628454.1	OP628454.1|USA|2022-08-01	USA	NorthAmerica	2022	lineage_B.1	Human	Sereewit J; Greninger AL; Roychoudhury P; Xie H
OP628455.1	OP628455.1|USA|2022-08-01	USA	NorthAmerica	2022	lineage_B.1	Human	Sereewit J; Greninger AL; Roychoudhury P; Xie H
OP628456.1	OP628456.1|USA|2022-07-01	USA	NorthAmerica	2022	lineage_B.1	Human	Sereewit J; Greninger AL; Roychoudhury P; Xie H
OP628457.1	OP628457.1|USA|2022-08-01	USA	NorthAmerica	2022	lineage_B.1	Human	Sereewit J; Greninger AL; Roychoudhury P; Xie H
OP628458.1	OP628458.1|USA|2022-08-01	USA	NorthAmerica	2022	lineage_B.1	Human	Sereewit J; Greninger AL; Roychoudhury P; Xie H
OP628459.1	OP628459.1|USA|2022-08-01	USA	NorthAmerica	2022	lineage_B.1	Human	Sereewit J; Greninger AL; Roychoudhury P; Xie H
OP628460.1	OP628460.1|USA|2022-08-01	USA	NorthAmerica	2022	lineage_B.1	Human	Sereewit J; Greninger AL; Roychoudhury P; Xie H
OP628461.1	OP628461.1|USA|2022-08-01	USA	NorthAmerica	2022	lineage_B.1	Human	Sereewit J; Greninger AL; Roychoudhury P; Xie H
OP628462.1	OP628462.1|USA|2022-08-01	USA	NorthAmerica	2022	lineage_B.1	Human	Sereewit J; Greninger AL; Roychoudhury P; Xie H
OP628463.1	OP628463.1|USA|2022-08-01	USA	NorthAmerica	2022	lineage_B.1	Human	Sereewit J; Greninger AL; Roychoudhury P; Xie H
OP628464.1	OP628464.1|USA|2022-08-01	USA	NorthAmerica	2022	lineage_B.1	Human	Sereewit J; Greninger AL; Roychoudhury P; Xie H
OP628465.1	OP628465.1|USA|2022-08-01	USA	NorthAmerica	2022	lineage_B.1	Human	Sereewit J; Greninger AL; Roychoudhury P; Xie H
OP628466.1	OP628466.1|USA|2022-08-01	USA	NorthAmerica	2022	lineage_B.1	Human	Sereewit J; Greninger AL; Roychoudhury P; Xie H
OP628467.1	OP628467.1|USA|2022-08-01	USA	NorthAmerica	2022	lineage_B.1	Human	Sereewit J; Greninger AL; Roychoudhury P; Xie H
OP628468.1	OP628468.1|USA|2022-08-01	USA	NorthAmerica	2022	lineage_B.1	Human	Sereewit J; Greninger AL; Roychoudhury P; Xie H
OP628469.1	OP628469.1|USA|2022-08-01	USA	NorthAmerica	2022	lineage_B.1	Human	Sereewit J; Greninger AL; Roychoudhury P; Xie H
OP628470.1	OP628470.1|USA|2022-08-01	USA	NorthAmerica	2022	lineage_B.1	Human	Sereewit J; Greninger AL; Roychoudhury P; Xie H
OP628471.1	OP628471.1|USA|2022-08-01	USA	NorthAmerica	2022	lineage_B.1	Human	Sereewit J; Greninger AL; Roychoudhury P; Xie H
OP628472.1	OP628472.1|USA|2022-08-01	USA	NorthAmerica	2022	lineage_B.1	Human	Sereewit J; Greninger AL; Roychoudhury P; Xie H
OP628473.1	OP628473.1|USA|2022-08-01	USA	NorthAmerica	2022	lineage_B.1	Human	Sereewit J; Greninger AL; Roychoudhury P; Xie H
OP628474.1	OP628474.1|USA|2022-08-01	USA	NorthAmerica	2022	lineage_B.1	Human	Sereewit J; Greninger AL; Roychoudhury P; Xie H
OP628475.1	OP628475.1|USA|2022-08-01	USA	NorthAmerica	2022	lineage_B.1	Human	Sereewit J; Greninger AL; Roychoudhury P; Xie H
OP628476.1	OP628476.1|USA|2022-08-01	USA	NorthAmerica	2022	lineage_B.1	Human	Sereewit J; Greninger AL; Roychoudhury P; Xie H
OP628477.1	OP628477.1|USA|2022-08-01	USA	NorthAmerica	2022	lineage_B.1	Human	Sereewit J; Greninger AL; Roychoudhury P; Xie H
OP628478.1	OP628478.1|USA|2022-08-01	USA	NorthAmerica	2022	lineage_B.1	Human	Sereewit J; Greninger AL; Roychoudhury P; Xie H
OP628479.1	OP628479.1|USA|2022-08-01	USA	NorthAmerica	2022	lineage_B.1	Human	Sereewit J; Greninger AL; Roychoudhury P; Xie H
OP628480.1	OP628480.1|USA|2022-08-01	USA	NorthAmerica	2022	lineage_B.1	Human	Sereewit J; Greninger AL; Roychoudhury P; Xie H
OP628481.1	OP628481.1|USA|2022-08-01	USA	NorthAmerica	2022	lineage_B.1	Human	Sereewit J; Greninger AL; Roychoudhury P; Xie H
OP628482.1	OP628482.1|USA|2022-08-01	USA	NorthAmerica	2022	lineage_B.1	Human	Sereewit J; Greninger AL; Roychoudhury P; Xie H
OP628483.1	OP628483.1|USA|2022-08-01	USA	NorthAmerica	2022	lineage_B.1	Human	Sereewit J; Greninger AL; Roychoudhury P; Xie H
OP628484.1	OP628484.1|USA|2022-08-01	USA	NorthAmerica	2022	lineage_B.1	Human	Sereewit J; Greninger AL; Roychoudhury P; Xie H
OP628485.1	OP628485.1|USA|2022-08-01	USA	NorthAmerica	2022	lineage_B.1	Human	Sereewit J; Greninger AL; Roychoudhury P; Xie H
OP628486.1	OP628486.1|USA|2022-08-01	USA	NorthAmerica	2022	lineage_B.1	Human	Sereewit J; Greninger AL; Roychoudhury P; Xie H
OP628487.1	OP628487.1|USA|2022-08-01	USA	NorthAmerica	2022	lineage_B.1	Human	Sereewit J; Greninger AL; Roychoudhury P; Xie H
OP628488.1	OP628488.1|USA|2022-09-01	USA	NorthAmerica	2022	lineage_B.1	Human	Sereewit J; Greninger AL; Roychoudhury P; Xie H
OP628489.1	OP628489.1|USA|2022-09-01	USA	NorthAmerica	2022	lineage_B.1	Human	Sereewit J; Greninger AL; Roychoudhury P; Xie H
OP628490.1	OP628490.1|USA|2022-09-01	USA	NorthAmerica	2022	lineage_B.1	Human	Sereewit J; Greninger AL; Roychoudhury P; Xie H
OP628491.1	OP628491.1|USA|2022-09-01	USA	NorthAmerica	2022	lineage_B.1	Human	Sereewit J; Greninger AL; Roychoudhury P; Xie H
OP642373.1	OP642373.1|Colombia|2022-09-08	Colombia	SouthAmerica	2022	lineage_B.1	Human	Betancur IIB; Gomez RRG; Mercado-Reyes MMR; Velarde-Hoyos C-ACV
OP642374.1	OP642374.1|Colombia|2022-09-08	Colombia	SouthAmerica	2022	lineage_B.1	Human	Betancur IIB; Gomez RRG; Mercado-Reyes MMR; Velarde-Hoyos C-ACV
OP642375.1	OP642375.1|Colombia|2022-09-07	Colombia	SouthAmerica	2022	lineage_B.1	Human	Betancur IIB; Gomez RRG; Mercado-Reyes MMR; Velarde-Hoyos C-ACV
OP642376.1	OP642376.1|Colombia|2022-09-07	Colombia	SouthAmerica	2022	lineage_B.1	Human	Betancur IIB; Gomez RRG; Mercado-Reyes MMR; Velarde-Hoyos C-ACV
OP642377.1	OP642377.1|Colombia|2022-09-07	Colombia	SouthAmerica	2022	lineage_B.1	Human	Betancur IIB; Gomez RRG; Mercado-Reyes MMR; Velarde-Hoyos C-ACV
OP642378.1	OP642378.1|Colombia|2022-09-07	Colombia	SouthAmerica	2022	lineage_B.1	Human	Betancur IIB; Gomez RRG; Mercado-Reyes MMR; Velarde-Hoyos C-ACV
OP642379.1	OP642379.1|Colombia|2022-09-08	Colombia	SouthAmerica	2022	lineage_B.1	Human	Betancur IIB; Gomez RRG; Mercado-Reyes MMR; Velarde-Hoyos C-ACV
OP642380.1	OP642380.1|Colombia|2022-09-08	Colombia	SouthAmerica	2022	lineage_B.1	Human	Betancur IIB; Gomez RRG; Mercado-Reyes MMR; Velarde-Hoyos C-ACV
OP642381.1	OP642381.1|Colombia|2022-09-08	Colombia	SouthAmerica	2022	lineage_B.1	Human	Betancur IIB; Gomez RRG; Mercado-Reyes MMR; Velarde-Hoyos C-ACV
OP642382.1	OP642382.1|Colombia|2022-09-09	Colombia	SouthAmerica	2022	lineage_B.1	Human	Betancur IIB; Gomez RRG; Mercado-Reyes MMR; Velarde-Hoyos C-ACV
OP642383.1	OP642383.1|Colombia|2022-09-09	Colombia	SouthAmerica	2022	lineage_B.1	Human	Betancur IIB; Gomez RRG; Mercado-Reyes MMR; Velarde-Hoyos C-ACV
OP642384.1	OP642384.1|Colombia|2022-09-09	Colombia	SouthAmerica	2022	lineage_B.1	Human	Betancur IIB; Gomez RRG; Mercado-Reyes MMR; Velarde-Hoyos C-ACV
OP642385.1	OP642385.1|Colombia|2022-09-09	Colombia	SouthAmerica	2022	lineage_B.1	Human	Betancur IIB; Gomez RRG; Mercado-Reyes MMR; Velarde-Hoyos C-ACV
OP642386.1	OP642386.1|Colombia|2022-09-09	Colombia	SouthAmerica	2022	lineage_B.1	Human	Betancur IIB; Gomez RRG; Mercado-Reyes MMR; Velarde-Hoyos C-ACV
OP642387.1	OP642387.1|Colombia|2022-09-09	Colombia	SouthAmerica	2022	lineage_B.1	Human	Betancur IIB; Gomez RRG; Mercado-Reyes MMR; Velarde-Hoyos C-ACV
OP642388.1	OP642388.1|Colombia|2022-09-09	Colombia	SouthAmerica	2022	lineage_B.1	Human	Betancur IIB; Gomez RRG; Mercado-Reyes MMR; Velarde-Hoyos C-ACV
OP642389.1	OP642389.1|Colombia|2022-09-08	Colombia	SouthAmerica	2022	lineage_B.1	Human	Betancur IIB; Gomez RRG; Mercado-Reyes MMR; Velarde-Hoyos C-ACV
OP642390.1	OP642390.1|Colombia|2022-09-06	Colombia	SouthAmerica	2022	lineage_B.1	Human	Betancur IIB; Gomez RRG; Mercado-Reyes MMR; Velarde-Hoyos C-ACV
OP642391.1	OP642391.1|Colombia|2022-09-02	Colombia	SouthAmerica	2022	lineage_B.1	Human	Betancur IIB; Gomez RRG; Mercado-Reyes MMR; Velarde-Hoyos C-ACV
OP642392.1	OP642392.1|Colombia|2022-09-07	Colombia	SouthAmerica	2022	lineage_B.1	Human	Betancur IIB; Gomez RRG; Mercado-Reyes MMR; Velarde-Hoyos C-ACV
OP642398.1	OP642398.1|Colombia|2022-09-12	Colombia	SouthAmerica	2022	lineage_B.1	Human	Betancur IIB; Gomez RRG; Mercado-Reyes MMR; Velarde-Hoyos C-ACV
OP642401.1	OP642401.1|Colombia|2022-09-12	Colombia	SouthAmerica	2022	lineage_B.1	Human	Betancur IIB; Gomez RRG; Mercado-Reyes MMR; Velarde-Hoyos C-ACV
OP642402.1	OP642402.1|Colombia|2022-09-12	Colombia	SouthAmerica	2022	lineage_B.1	Human	Betancur IIB; Gomez RRG; Mercado-Reyes MMR; Velarde-Hoyos C-ACV
OP642403.1	OP642403.1|Colombia|2022-09-13	Colombia	SouthAmerica	2022	lineage_B.1	Human	Betancur IIB; Gomez RRG; Mercado-Reyes MMR; Velarde-Hoyos C-ACV
OP642404.1	OP642404.1|Colombia|2022-09-13	Colombia	SouthAmerica	2022	lineage_B.1	Human	Betancur IIB; Gomez RRG; Mercado-Reyes MMR; Velarde-Hoyos C-ACV
OP642405.1	OP642405.1|Colombia|2022-09-13	Colombia	SouthAmerica	2022	lineage_B.1	Human	Betancur IIB; Gomez RRG; Mercado-Reyes MMR; Velarde-Hoyos C-ACV
OP642406.1	OP642406.1|Colombia|2022-09-12	Colombia	SouthAmerica	2022	lineage_B.1	Human	Betancur IIB; Gomez RRG; Mercado-Reyes MMR; Velarde-Hoyos C-ACV
OP642407.1	OP642407.1|Colombia|2022-09-13	Colombia	SouthAmerica	2022	lineage_B.1	Human	Betancur IIB; Gomez RRG; Mercado-Reyes MMR; Velarde-Hoyos C-ACV
OP642408.1	OP642408.1|Colombia|2022-09-13	Colombia	SouthAmerica	2022	lineage_B.1	Human	Betancur IIB; Gomez RRG; Mercado-Reyes MMR; Velarde-Hoyos C-ACV
OP642412.1	OP642412.1|Colombia|2022-09-13	Colombia	SouthAmerica	2022	lineage_B.1	Human	Betancur IIB; Gomez RRG; Mercado-Reyes MMR; Velarde-Hoyos C-ACV
OP642413.1	OP642413.1|Colombia|2022-09-13	Colombia	SouthAmerica	2022	lineage_B.1	Human	Betancur IIB; Gomez RRG; Mercado-Reyes MMR; Velarde-Hoyos C-ACV
OP642414.1	OP642414.1|Colombia|2022-09-04	Colombia	SouthAmerica	2022	lineage_B.1	Human	Betancur IIB; Gomez RRG; Mercado-Reyes MMR; Velarde-Hoyos C-ACV
OP642415.1	OP642415.1|Colombia|2022-09-13	Colombia	SouthAmerica	2022	lineage_B.1	Human	Betancur IIB; Gomez RRG; Mercado-Reyes MMR; Velarde-Hoyos C-ACV
OP642416.1	OP642416.1|Colombia|2022-09-12	Colombia	SouthAmerica	2022	lineage_B.1	Human	Betancur IIB; Gomez RRG; Mercado-Reyes MMR; Velarde-Hoyos C-ACV
OP642417.1	OP642417.1|Colombia|2022-09-13	Colombia	SouthAmerica	2022	lineage_B.1	Human	Betancur IIB; Gomez RRG; Mercado-Reyes MMR; Velarde-Hoyos C-ACV
OP642418.1	OP642418.1|Colombia|2022-09-14	Colombia	SouthAmerica	2022	lineage_B.1	Human	Betancur IIB; Gomez RRG; Mercado-Reyes MMR; Velarde-Hoyos C-ACV
OP642419.1	OP642419.1|Colombia|2022-09-14	Colombia	SouthAmerica	2022	lineage_B.1	Human	Betancur IIB; Gomez RRG; Mercado-Reyes MMR; Velarde-Hoyos C-ACV
OP642420.1	OP642420.1|Colombia|2022-09-14	Colombia	SouthAmerica	2022	lineage_B.1	Human	Betancur IIB; Gomez RRG; Mercado-Reyes MMR; Velarde-Hoyos C-ACV
OP642421.1	OP642421.1|Colombia|2022-09-03	Colombia	SouthAmerica	2022	lineage_B.1	Human	Betancur IIB; Gomez RRG; Mercado-Reyes MMR; Velarde-Hoyos C-ACV
OP642422.1	OP642422.1|Colombia|2022-09-14	Colombia	SouthAmerica	2022	lineage_B.1	Human	Betancur IIB; Gomez RRG; Mercado-Reyes MMR; Velarde-Hoyos C-ACV
OP650027.1	OP650027.1|USA|2022-08-01	USA	NorthAmerica	2022	lineage_B.1	Human	Sereewit J; Greninger AL; Roychoudhury P; Xie H
OP650029.1	OP650029.1|USA|2022-07-26	USA	NorthAmerica	2022	lineage_B.1	Human	Chapman RC; Fauver JR; O'Dell JX; Mannell M; Cross ST; Wiley MR; Bernhard K; McCutchen EL
OP650030.1	OP650030.1|USA|2022-09-06	USA	NorthAmerica	2022	lineage_B.1	Human	Chapman RC; Fauver JR; O'Dell JX; Mannell M; Cross ST; Wiley MR; Bernhard K; McCutchen EL
OP650031.1	OP650031.1|USA|2022-09-07	USA	NorthAmerica	2022	lineage_B.1	Human	Chapman RC; Fauver JR; O'Dell JX; Mannell M; Cross ST; Wiley MR; Bernhard K; McCutchen EL
OP650032.1	OP650032.1|USA|2022-09-07	USA	NorthAmerica	2022	lineage_B.1	Human	Chapman RC; Fauver JR; O'Dell JX; Mannell M; Cross ST; Wiley MR; Bernhard K; McCutchen EL
OP680486.1	OP680486.1|USA|2022-07-14	USA	NorthAmerica	2022	lineage_B.1	Human	Garrigues JM; Green NM; Hemarajata P
OP680487.1	OP680487.1|USA|2022-07-14	USA	NorthAmerica	2022	lineage_B.1	Human	Garrigues JM; Green NM; Hemarajata P
OP680488.1	OP680488.1|USA|2022-07-14	USA	NorthAmerica	2022	lineage_B.1	Human	Garrigues JM; Green NM; Hemarajata P
OP680489.1	OP680489.1|USA|2022-09-30	USA	NorthAmerica	2022	lineage_B.1	Human	Garrigues JM; Green NM; Hemarajata P
OP680490.1	OP680490.1|USA|2022-07-14	USA	NorthAmerica	2022	lineage_B.1	Human	Garrigues JM; Green NM; Hemarajata P
OP680491.1	OP680491.1|USA|2022-07-14	USA	NorthAmerica	2022	lineage_B.1	Human	Garrigues JM; Green NM; Hemarajata P
OP680492.1	OP680492.1|USA|2022-07-12	USA	NorthAmerica	2022	lineage_B.1	Human	Garrigues JM; Green NM; Hemarajata P
OP680493.1	OP680493.1|USA|2022-07-14	USA	NorthAmerica	2022	lineage_B.1	Human	Garrigues JM; Green NM; Hemarajata P
OP680494.1	OP680494.1|USA|2022-07-13	USA	NorthAmerica	2022	lineage_B.1	Human	Garrigues JM; Green NM; Hemarajata P
OP680495.1	OP680495.1|USA|2022-09-29	USA	NorthAmerica	2022	lineage_B.1	Human	Garrigues JM; Green NM; Hemarajata P
OP680496.1	OP680496.1|USA|2022-10-05	USA	NorthAmerica	2022	lineage_B.1	Human	Garrigues JM; Green NM; Hemarajata P
OP680497.1	OP680497.1|USA|2022-07-15	USA	NorthAmerica	2022	lineage_B.1	Human	Garrigues JM; Green NM; Hemarajata P
OP680498.1	OP680498.1|USA|2022-07-15	USA	NorthAmerica	2022	lineage_B.1	Human	Garrigues JM; Green NM; Hemarajata P
OP680499.1	OP680499.1|USA|2022-07-15	USA	NorthAmerica	2022	lineage_B.1	Human	Garrigues JM; Green NM; Hemarajata P
OP680500.1	OP680500.1|USA|2022-10-03	USA	NorthAmerica	2022	lineage_B.1	Human	Garrigues JM; Green NM; Hemarajata P
OP680501.1	OP680501.1|USA|2022-10-03	USA	NorthAmerica	2022	lineage_B.1	Human	Garrigues JM; Green NM; Hemarajata P
OP680502.1	OP680502.1|USA|2022-10-03	USA	NorthAmerica	2022	lineage_B.1	Human	Garrigues JM; Green NM; Hemarajata P
OP680503.1	OP680503.1|USA|2022-10-03	USA	NorthAmerica	2022	lineage_B.1	Human	Garrigues JM; Green NM; Hemarajata P
OP680504.1	OP680504.1|USA|2022-10-03	USA	NorthAmerica	2022	lineage_B.1	Human	Garrigues JM; Green NM; Hemarajata P
OP680505.1	OP680505.1|USA|2022-10-03	USA	NorthAmerica	2022	lineage_B.1	Human	Garrigues JM; Green NM; Hemarajata P
OP680506.1	OP680506.1|USA|2022-10-04	USA	NorthAmerica	2022	lineage_B.1	Human	Garrigues JM; Green NM; Hemarajata P
OP680507.1	OP680507.1|USA|2022-10-03	USA	NorthAmerica	2022	lineage_B.1	Human	Garrigues JM; Green NM; Hemarajata P
OP680508.1	OP680508.1|USA|2022-10-03	USA	NorthAmerica	2022	lineage_B.1	Human	Garrigues JM; Green NM; Hemarajata P
OP680509.1	OP680509.1|USA|2022-10-04	USA	NorthAmerica	2022	lineage_B.1	Human	Garrigues JM; Green NM; Hemarajata P
OP680510.1	OP680510.1|USA|2022-07-15	USA	NorthAmerica	2022	lineage_B.1	Human	Garrigues JM; Green NM; Hemarajata P
OP680511.1	OP680511.1|USA|2022-07-18	USA	NorthAmerica	2022	lineage_B.1	Human	Garrigues JM; Green NM; Hemarajata P
OP680512.1	OP680512.1|USA|2022-07-12	USA	NorthAmerica	2022	lineage_B.1	Human	Garrigues JM; Green NM; Hemarajata P
OP681772.1	OP681772.1|USA|2022-08-01	USA	NorthAmerica	2022	lineage_B.1	Human	Sereewit J; Greninger AL; Roychoudhury P; Xie H
OP681773.1	OP681773.1|USA|2022-09-01	USA	NorthAmerica	2022	lineage_B.1	Human	Sereewit J; Greninger AL; Roychoudhury P; Xie H
OP681774.1	OP681774.1|USA|2022-09-01	USA	NorthAmerica	2022	lineage_B.1	Human	Sereewit J; Greninger AL; Roychoudhury P; Xie H
OP681775.1	OP681775.1|USA|2022-09-01	USA	NorthAmerica	2022	lineage_B.1	Human	Sereewit J; Greninger AL; Roychoudhury P; Xie H
OP681776.1	OP681776.1|USA|2022-09-01	USA	NorthAmerica	2022	lineage_B.1	Human	Sereewit J; Greninger AL; Roychoudhury P; Xie H
OP681777.1	OP681777.1|USA|2022-09-01	USA	NorthAmerica	2022	lineage_B.1	Human	Sereewit J; Greninger AL; Roychoudhury P; Xie H
OP687926.1	OP687926.1|USA|2022-07-01	USA	NorthAmerica	2022	lineage_B.1	Human	Zhao H; Davidson W; Francis D; Hetrick EE; Kovar L; Rao A; Morrison SS; Burroughs M; Wilkins K; Batra D; McCollum A; Weigand MR; Li Y; Lee J; Burgin A; Escobar J; Howard DT; Gigante CM; Knipe K; Seabolt MH; Sheth M; Hutson C
OP687927.1	OP687927.1|USA|2022-06-01	USA	NorthAmerica	2022	lineage_B.1	Human	Zhao H; Davidson W; Hetrick EE; Kovar L; Rao A; Morrison SS; Burroughs M; Wilkins K; Batra D; McCollum A; Weigand MR; Li Y; Lee J; Burgin A; Howard DT; Ventura J; Gigante CM; Knipe K; Nash J; Seabolt MH; Sheth M; Hutson C
OP687928.1	OP687928.1|USA|2022-06-01	USA	NorthAmerica	2022	lineage_B.1	Human	Zhao H; Davidson W; Hetrick EE; Kovar L; Rao A; Morrison SS; Burroughs M; Wilkins K; Batra D; McCollum A; Weigand MR; Li Y; Lee J; Burgin A; Howard DT; Ventura J; Gigante CM; Knipe K; Nash J; Seabolt MH; Sheth M; Hutson C
OP687929.1	OP687929.1|USA|2022-07-01	USA	NorthAmerica	2022	lineage_B.1	Human	Zhao H; Davidson W; Hetrick EE; Kovar L; Rao A; Morrison SS; Burroughs M; Wilkins K; Batra D; Pearson C; McCollum A; Weigand MR; Li Y; Lee J; Burgin A; Maloney M; Howard DT; Gigante CM; Knipe K; Seabolt MH; Sheth M; Hutson C
OP687930.1	OP687930.1|USA|2022-07-01	USA	NorthAmerica	2022	lineage_B.1	Human	Zhao H; Davidson W; Hetrick EE; Kovar L; Rao A; Morrison SS; Burroughs M; Wilkins K; Batra D; McCollum A; Weigand MR; Li Y; Lee J; Burgin A; Howard DT; Gigante CM; Knipe K; Seabolt MH; Lee P; Sheth M; Hutson C; Stanek D
OP687931.1	OP687931.1|USA|2022-07-01	USA	NorthAmerica	2022	lineage_B.1	Human	Zhao H; Davidson W; Hetrick EE; Kovar L; Rao A; Morrison SS; Burroughs M; Wilkins K; Batra D; McCollum A; Weigand MR; Li Y; Lee J; Burgin A; Howard DT; Gigante CM; Knipe K; Seabolt MH; Lee P; Sheth M; Hutson C; Stanek D
OP687932.1	OP687932.1|USA|2022-07-01	USA	NorthAmerica	2022	lineage_B.1	Human	Zhao H; Davidson W; Hetrick EE; Kovar L; Rao A; Morrison SS; Burroughs M; Wilkins K; Batra D; McCollum A; Weigand MR; Li Y; Lee J; Burgin A; Howard DT; Gigante CM; Knipe K; Seabolt MH; Lee P; Sheth M; Hutson C; Stanek D
OP687933.1	OP687933.1|USA|2022-08-01	USA	NorthAmerica	2022	lineage_B.1	Human	Zhao H; Davidson W; Hetrick EE; Kovar L; Rao A; Morrison SS; Burroughs M; Wilkins K; Batra D; McCollum A; Riner D; Weigand MR; Li Y; Lee J; Burgin A; Howard DT; Gigante CM; Knipe K; Johnson S; Seabolt MH; Sheth M; Hutson C
OP687934.1	OP687934.1|USA|2022-08-01	USA	NorthAmerica	2022	lineage_B.1	Human	Zhao H; Davidson W; Hetrick EE; Kovar L; Rao A; Morrison SS; Burroughs M; Wilkins K; Batra D; Ostadkar R; McCollum A; Weigand MR; Li Y; Lee J; Burgin A; Howard DT; Gigante CM; Knipe K; Wang X; Seabolt MH; Sheth M; Hutson C
OP687935.1	OP687935.1|USA|2022-08-01	USA	NorthAmerica	2022	lineage_B.1	Human	Zhao H; Davidson W; Hetrick EE; Kovar L; Rao A; Morrison SS; Burroughs M; Wilkins K; Batra D; Pettit D; Deutsch-Feldman M; McCollum A; Weigand MR; Li Y; Lee J; Burgin A; Howard DT; Gigante CM; Knipe K; Seabolt MH; Sheth M; Hutson C
OP687936.1	OP687936.1|USA|2022-07-01	USA	NorthAmerica	2022	lineage_B.1	Human	Zhao H; Davidson W; Hetrick EE; Kovar L; Rao A; Morrison SS; Burroughs M; Wilkins K; Batra D; Pettit D; Deutsch-Feldman M; McCollum A; Weigand MR; Li Y; Lee J; Burgin A; Howard DT; Gigante CM; Knipe K; Seabolt MH; Sheth M; Hutson C
OP687937.1	OP687937.1|USA|2022-08-01	USA	NorthAmerica	2022	lineage_B.1	Human	Zhao H; Davidson W; Hetrick EE; Kovar L; Rao A; Morrison SS; Burroughs M; Wilkins K; Batra D; Acheampong E; McCollum A; McDermott D; Weigand MR; Li Y; Lee J; Burgin A; Howard DT; Gigante CM; Knipe K; Seabolt MH; Sheth M; Hutson C
OP687938.1	OP687938.1|USA|2022-08-01	USA	NorthAmerica	2022	lineage_B.1	Human	Zhao H; Davidson W; Hetrick EE; Kovar L; Rao A; Morrison SS; Burroughs M; Wilkins K; Batra D; Acheampong E; McCollum A; McDermott D; Weigand MR; Li Y; Lee J; Burgin A; Howard DT; Gigante CM; Knipe K; Seabolt MH; Sheth M; Hutson C
OP687939.1	OP687939.1|USA|2022-07-01	USA	NorthAmerica	2022	lineage_B.1	Human	Zhao H; Davidson W; Hetrick EE; Kovar L; Rao A; Morrison SS; Burroughs M; Wilkins K; Batra D; Wang J; McCollum A; Weigand MR; Li Y; Lee J; Ruiz V; Burgin A; Howard DT; Gigante CM; Knipe K; Seabolt MH; Sheth M; Hutson C
OP687940.1	OP687940.1|USA|2022-08-01	USA	NorthAmerica	2022	lineage_B.1	Human	Zhao H; Davidson W; Hetrick EE; Kovar L; Rao A; Morrison SS; Burroughs M; Wilkins K; Batra D; Wang J; McCollum A; Weigand MR; Li Y; Lee J; Ruiz V; Burgin A; Howard DT; Gigante CM; Knipe K; Seabolt MH; Sheth M; Hutson C
OP687941.1	OP687941.1|USA|2022-08-01	USA	NorthAmerica	2022	lineage_B.1	Human	Zhao H; Davidson W; Hetrick EE; Kovar L; Rao A; Morrison SS; Burroughs M; Wilkins K; Batra D; Wang J; McCollum A; Weigand MR; Li Y; Lee J; Ruiz V; Burgin A; Howard DT; Gigante CM; Knipe K; Seabolt MH; Sheth M; Hutson C
OP687942.1	OP687942.1|USA|2022-08-01	USA	NorthAmerica	2022	lineage_B.1	Human	Zhao H; Davidson W; Hetrick EE; Kovar L; Rao A; Morrison SS; Burroughs M; Wilkins K; Batra D; McCollum A; Weigand MR; Li Y; Lee J; Burgin A; Salehi E; Lee B; Howard DT; Gigante CM; Knipe K; Seabolt MH; Sheth M; Hutson C
OP687943.1	OP687943.1|USA|2022-07-01	USA	NorthAmerica	2022	lineage_B.1	Human	Zhao H; Davidson W; Hetrick EE; Kovar L; Rao A; Morrison SS; Burroughs M; Wilkins K; Batra D; McCollum A; Weigand MR; Li Y; Lee J; Carpenter-Azevedo K; Burgin A; Howard DT; Gigante CM; Knipe K; Seabolt MH; Berns A; Sheth M; Hutson C
OP687944.1	OP687944.1|USA|2022-07-01	USA	NorthAmerica	2022	lineage_B.1	Human	Zhao H; Davidson W; Hetrick EE; Kovar L; Rao A; Morrison SS; Burroughs M; Wilkins K; Batra D; McCollum A; Weigand MR; Li Y; Lee J; Burgin A; Kubin G; White SL; Howard DT; Gigante CM; Knipe K; Seabolt MH; Sheth M; Hutson C
OP687945.1	OP687945.1|USA|2022-07-01	USA	NorthAmerica	2022	lineage_B.1	Human	Zhao H; Davidson W; Hetrick EE; Kovar L; Rao A; Morrison SS; Burroughs M; Wilkins K; Batra D; McCollum A; Weigand MR; Li Y; Lee J; Burgin A; Kubin G; White SL; Howard DT; Gigante CM; Knipe K; Seabolt MH; Sheth M; Hutson C
OP687946.1	OP687946.1|USA|2022-08-01	USA	NorthAmerica	2022	lineage_B.1	Human	Zhao H; Davidson W; Hetrick EE; Kovar L; Rao A; Morrison SS; Burroughs M; Wilkins K; Batra D; McCollum A; Weigand MR; Li Y; Lee J; Burgin A; Kubin G; White SL; Howard DT; Gigante CM; Knipe K; Seabolt MH; Sheth M; Hutson C
OP687947.1	OP687947.1|USA|2022-08-01	USA	NorthAmerica	2022	lineage_B.1	Human	Zhao H; Davidson W; Hetrick EE; Kovar L; Rao A; Morrison SS; Burroughs M; Wilkins K; Batra D; McCollum A; Weigand MR; Li Y; Lee J; Burgin A; Kubin G; White SL; Howard DT; Gigante CM; Knipe K; Seabolt MH; Sheth M; Hutson C
OP687948.1	OP687948.1|USA|2022-08-01	USA	NorthAmerica	2022	lineage_B.1	Human	Zhao H; Davidson W; Hetrick EE; Kovar L; Rao A; Morrison SS; Burroughs M; Wilkins K; Batra D; McCollum A; Weigand MR; Li Y; Lee J; Burgin A; Kubin G; White SL; Howard DT; Gigante CM; Knipe K; Seabolt MH; Sheth M; Hutson C
OP687949.1	OP687949.1|USA|2022-08-01	USA	NorthAmerica	2022	lineage_B.1	Human	Zhao H; Davidson W; Hetrick EE; Kovar L; Rao A; Morrison SS; Burroughs M; Wilkins K; Batra D; McCollum A; Weigand MR; Li Y; Lee J; Burgin A; Kubin G; White SL; Howard DT; Gigante CM; Knipe K; Seabolt MH; Sheth M; Hutson C
OP689655.1	OP689655.1|Germany|2022-08-01	Germany	Europe	2022	lineage_B.1	Human	Michel J; Schrick L; Kohl C; Brinkmann A; Pape K; Nitsche A; Schaade L
OP689656.1	OP689656.1|Germany|2022-08-01	Germany	Europe	2022	lineage_B.1	Human	Michel J; Schrick L; Kohl C; Brinkmann A; Pape K; Nitsche A; Schaade L
OP689657.1	OP689657.1|Germany|2022-08-01	Germany	Europe	2022	lineage_B.1	Human	Michel J; Schrick L; Kohl C; Brinkmann A; Pape K; Nitsche A; Schaade L
OP689658.1	OP689658.1|Germany|2022-08-01	Germany	Europe	2022	lineage_B.1	Human	Michel J; Schrick L; Kohl C; Brinkmann A; Pape K; Nitsche A; Schaade L
OP689659.1	OP689659.1|Germany|2022-09-01	Germany	Europe	2022	lineage_B.1	Human	Michel J; Schrick L; Kohl C; Brinkmann A; Pape K; Nitsche A; Schaade L
OP689660.1	OP689660.1|Germany|2022-09-01	Germany	Europe	2022	lineage_B.1	Human	Michel J; Schrick L; Kohl C; Brinkmann A; Pape K; Nitsche A; Schaade L
OP689661.1	OP689661.1|Germany|2022-09-01	Germany	Europe	2022	lineage_B.1	Human	Michel J; Schrick L; Kohl C; Brinkmann A; Pape K; Nitsche A; Schaade L
OP689662.1	OP689662.1|Germany|2022-09-01	Germany	Europe	2022	lineage_B.1	Human	Michel J; Schrick L; Kohl C; Brinkmann A; Pape K; Nitsche A; Schaade L
OP689663.1	OP689663.1|Germany|2022-10-01	Germany	Europe	2022	lineage_B.1	Human	Michel J; Schrick L; Kohl C; Brinkmann A; Pape K; Nitsche A; Schaade L
OP689664.1	OP689664.1|Germany|2022-10-01	Germany	Europe	2022	lineage_B.1	Human	Michel J; Schrick L; Kohl C; Brinkmann A; Pape K; Nitsche A; Schaade L
OP689665.1	OP689665.1|Germany|2022-10-01	Germany	Europe	2022	lineage_B.1	Human	Michel J; Schrick L; Kohl C; Brinkmann A; Pape K; Nitsche A; Schaade L
OP689666.1	OP689666.1|Germany|2022-06-01	Germany	Europe	2022	lineage_B.1	Human	Michel J; Schrick L; Kohl C; Brinkmann A; Pape K; Nitsche A; Schaade L
OP689667.1	OP689667.1|Germany|2022-06-01	Germany	Europe	2022	lineage_B.1	Human	Michel J; Schrick L; Kohl C; Brinkmann A; Pape K; Nitsche A; Schaade L
OP689668.1	OP689668.1|Germany|2022-06-01	Germany	Europe	2022	lineage_B.1	Human	Michel J; Schrick L; Kohl C; Brinkmann A; Pape K; Nitsche A; Schaade L
OP689669.1	OP689669.1|Germany|2022-06-01	Germany	Europe	2022	lineage_B.1	Human	Michel J; Schrick L; Kohl C; Brinkmann A; Pape K; Nitsche A; Schaade L
OP689670.1	OP689670.1|Germany|2022-06-01	Germany	Europe	2022	lineage_B.1	Human	Michel J; Schrick L; Kohl C; Brinkmann A; Pape K; Nitsche A; Schaade L
OP689671.1	OP689671.1|Germany|2022-06-01	Germany	Europe	2022	lineage_B.1	Human	Michel J; Schrick L; Kohl C; Brinkmann A; Pape K; Nitsche A; Schaade L
OP689672.1	OP689672.1|Germany|2022-06-01	Germany	Europe	2022	lineage_B.1	Human	Michel J; Schrick L; Kohl C; Brinkmann A; Pape K; Nitsche A; Schaade L
OP689673.1	OP689673.1|Germany|2022-06-01	Germany	Europe	2022	lineage_B.1	Human	Michel J; Schrick L; Kohl C; Brinkmann A; Pape K; Nitsche A; Schaade L
OP689674.1	OP689674.1|Germany|2022-06-01	Germany	Europe	2022	lineage_B.1	Human	Michel J; Schrick L; Kohl C; Brinkmann A; Pape K; Nitsche A; Schaade L
OP689675.1	OP689675.1|Germany|2022-06-01	Germany	Europe	2022	lineage_B.1	Human	Michel J; Schrick L; Kohl C; Brinkmann A; Pape K; Nitsche A; Schaade L
OP689676.1	OP689676.1|Germany|2022-06-01	Germany	Europe	2022	lineage_B.1	Human	Michel J; Schrick L; Kohl C; Brinkmann A; Pape K; Nitsche A; Schaade L
OP689677.1	OP689677.1|Germany|2022-06-01	Germany	Europe	2022	lineage_B.1	Human	Michel J; Schrick L; Kohl C; Brinkmann A; Pape K; Nitsche A; Schaade L
OP689678.1	OP689678.1|Germany|2022-06-01	Germany	Europe	2022	lineage_B.1	Human	Michel J; Schrick L; Kohl C; Brinkmann A; Pape K; Nitsche A; Schaade L
OP689679.1	OP689679.1|Germany|2022-06-01	Germany	Europe	2022	lineage_B.1	Human	Michel J; Schrick L; Kohl C; Brinkmann A; Pape K; Nitsche A; Schaade L
OP689680.1	OP689680.1|Germany|2022-06-01	Germany	Europe	2022	lineage_B.1	Human	Michel J; Schrick L; Kohl C; Brinkmann A; Pape K; Nitsche A; Schaade L
OP689681.1	OP689681.1|Germany|2022-07-01	Germany	Europe	2022	lineage_B.1	Human	Michel J; Schrick L; Kohl C; Brinkmann A; Pape K; Nitsche A; Schaade L
OP689682.1	OP689682.1|Germany|2022-07-01	Germany	Europe	2022	lineage_B.1	Human	Michel J; Schrick L; Kohl C; Brinkmann A; Pape K; Nitsche A; Schaade L
OP689683.1	OP689683.1|Germany|2022-07-01	Germany	Europe	2022	lineage_B.1	Human	Michel J; Schrick L; Kohl C; Brinkmann A; Pape K; Nitsche A; Schaade L
OP689684.1	OP689684.1|Germany|2022-07-01	Germany	Europe	2022	lineage_B.1	Human	Michel J; Schrick L; Kohl C; Brinkmann A; Pape K; Nitsche A; Schaade L
OP689685.1	OP689685.1|Germany|2022-07-01	Germany	Europe	2022	lineage_B.1	Human	Michel J; Schrick L; Kohl C; Brinkmann A; Pape K; Nitsche A; Schaade L
OP689686.1	OP689686.1|Germany|2022-07-01	Germany	Europe	2022	lineage_B.1	Human	Michel J; Schrick L; Kohl C; Brinkmann A; Pape K; Nitsche A; Schaade L
OP689687.1	OP689687.1|Germany|2022-09-01	Germany	Europe	2022	lineage_B.1	Human	Michel J; Schrick L; Kohl C; Brinkmann A; Pape K; Nitsche A; Schaade L
OP693649.1	OP693649.1|Colombia|2022-07-29	Colombia	SouthAmerica	2022	lineage_B.1	Human	Mercado-Reyes M; Prieto F; Walteros D; Alvarez-Diaz DA; Martinez D; Franco-Munoz C; Ruiz-Moreno HA; Flores A; Rojas-Estevez P; Laiton-Donato K; Rosales A; Gomez S
OP693650.1	OP693650.1|Colombia|2022-08-07	Colombia	SouthAmerica	2022	lineage_B.1	Human	Mercado-Reyes M; Prieto F; Walteros D; Alvarez-Diaz DA; Martinez D; Franco-Munoz C; Ruiz-Moreno HA; Flores A; Rojas-Estevez P; Laiton-Donato K; Rosales A; Gomez S
OP693652.1	OP693652.1|Colombia|2022-08-16	Colombia	SouthAmerica	2022	lineage_B.1	Human	Mercado-Reyes M; Prieto F; Walteros D; Alvarez-Diaz DA; Martinez D; Franco-Munoz C; Ruiz-Moreno HA; Flores A; Rojas-Estevez P; Laiton-Donato K; Rosales A; Gomez S
OP693653.1	OP693653.1|Colombia|2022-08-29	Colombia	SouthAmerica	2022	lineage_B.1	Human	Mercado-Reyes M; Prieto F; Walteros D; Alvarez-Diaz DA; Martinez D; Franco-Munoz C; Ruiz-Moreno HA; Flores A; Rojas-Estevez P; Laiton-Donato K; Rosales A; Gomez S
OP693654.1	OP693654.1|Colombia|2022-08-23	Colombia	SouthAmerica	2022	lineage_B.1	Human	Mercado-Reyes M; Prieto F; Walteros D; Alvarez-Diaz DA; Martinez D; Franco-Munoz C; Ruiz-Moreno HA; Flores A; Rojas-Estevez P; Laiton-Donato K; Rosales A; Gomez S
OP693655.1	OP693655.1|Colombia|2022-09-03	Colombia	SouthAmerica	2022	lineage_B.1	Human	Mercado-Reyes M; Prieto F; Walteros D; Alvarez-Diaz DA; Martinez D; Franco-Munoz C; Ruiz-Moreno HA; Flores A; Rojas-Estevez P; Laiton-Donato K; Rosales A; Gomez S
OP693656.1	OP693656.1|Colombia|2022-09-10	Colombia	SouthAmerica	2022	lineage_B.1	Human	Mercado-Reyes M; Prieto F; Walteros D; Alvarez-Diaz DA; Martinez D; Franco-Munoz C; Ruiz-Moreno HA; Flores A; Rojas-Estevez P; Laiton-Donato K; Rosales A; Gomez S
OP696838.1	OP696838.1|Germany|2022-06-01	Germany	Europe	2022	lineage_B.1	Human	Michel J; Bourquain D; Kohl C; Thurmer A; Brinkmann A; Pape K; Nitsche A; Schaade L
OP696839.1	OP696839.1|Germany|2022-06-01	Germany	Europe	2022	lineage_B.1	Human	Michel J; Bourquain D; Kohl C; Thurmer A; Brinkmann A; Pape K; Nitsche A; Schaade L
OP696840.1	OP696840.1|Germany|2022-06-01	Germany	Europe	2022	lineage_B.1	Human	Michel J; Bourquain D; Kohl C; Thurmer A; Brinkmann A; Pape K; Nitsche A; Schaade L
OP696841.1	OP696841.1|Germany|2022-07-01	Germany	Europe	2022	lineage_B.1	Human	Michel J; Bourquain D; Kohl C; Thurmer A; Brinkmann A; Pape K; Nitsche A; Schaade L
OP696842.1	OP696842.1|Germany|2022-09-01	Germany	Europe	2022	lineage_B.1	Human	Michel J; Bourquain D; Kohl C; Thurmer A; Brinkmann A; Pape K; Nitsche A; Schaade L
OP715788.1	OP715788.1|USA|2022-09-01	USA	NorthAmerica	2022	lineage_B.1	Human	Sereewit J; Greninger AL; Roychoudhury P; Xie H
OP715789.1	OP715789.1|USA|2022-09-01	USA	NorthAmerica	2022	lineage_B.1	Human	Sereewit J; Greninger AL; Roychoudhury P; Xie H
OP715815.1	OP715815.1|Germany|2022-06-01	Germany	Europe	2022	lineage_B.1	Human	Michel J; Schrick L; Kohl C; Brinkmann A; Pape K; Nitsche A; Schaade L
OP715816.1	OP715816.1|Germany|2022-06-01	Germany	Europe	2022	lineage_B.1	Human	Michel J; Schrick L; Kohl C; Brinkmann A; Pape K; Nitsche A; Schaade L
OP715817.1	OP715817.1|Germany|2022-06-01	Germany	Europe	2022	lineage_B.1	Human	Michel J; Schrick L; Kohl C; Brinkmann A; Pape K; Nitsche A; Schaade L
OP715818.1	OP715818.1|Germany|2022-06-01	Germany	Europe	2022	lineage_B.1	Human	Michel J; Schrick L; Kohl C; Brinkmann A; Pape K; Nitsche A; Schaade L
OP715819.1	OP715819.1|Germany|2022-06-01	Germany	Europe	2022	lineage_B.1	Human	Michel J; Schrick L; Kohl C; Brinkmann A; Pape K; Nitsche A; Schaade L
OP715820.1	OP715820.1|Germany|2022-06-01	Germany	Europe	2022	lineage_B.1	Human	Michel J; Schrick L; Kohl C; Brinkmann A; Pape K; Nitsche A; Schaade L
OP715821.1	OP715821.1|Germany|2022-06-01	Germany	Europe	2022	lineage_B.1	Human	Michel J; Schrick L; Kohl C; Brinkmann A; Pape K; Nitsche A; Schaade L
OP715822.1	OP715822.1|Germany|2022-06-01	Germany	Europe	2022	lineage_B.1	Human	Michel J; Schrick L; Kohl C; Brinkmann A; Pape K; Nitsche A; Schaade L
OP715823.1	OP715823.1|Germany|2022-06-01	Germany	Europe	2022	lineage_B.1	Human	Michel J; Schrick L; Kohl C; Brinkmann A; Pape K; Nitsche A; Schaade L
OP715824.1	OP715824.1|Germany|2022-06-01	Germany	Europe	2022	lineage_B.1	Human	Michel J; Schrick L; Kohl C; Brinkmann A; Pape K; Nitsche A; Schaade L
OP715825.1	OP715825.1|Germany|2022-06-01	Germany	Europe	2022	lineage_B.1	Human	Michel J; Schrick L; Kohl C; Brinkmann A; Pape K; Nitsche A; Schaade L
OP715826.1	OP715826.1|Germany|2022-06-01	Germany	Europe	2022	lineage_B.1	Human	Michel J; Schrick L; Kohl C; Brinkmann A; Pape K; Nitsche A; Schaade L
OP715827.1	OP715827.1|Germany|2022-06-01	Germany	Europe	2022	lineage_B.1	Human	Michel J; Schrick L; Kohl C; Brinkmann A; Pape K; Nitsche A; Schaade L
OP715828.1	OP715828.1|Germany|2022-06-01	Germany	Europe	2022	lineage_B.1	Human	Michel J; Schrick L; Kohl C; Brinkmann A; Pape K; Nitsche A; Schaade L
OP715829.1	OP715829.1|Germany|2022-06-01	Germany	Europe	2022	lineage_B.1	Human	Michel J; Schrick L; Kohl C; Brinkmann A; Pape K; Nitsche A; Schaade L
OP715830.1	OP715830.1|Germany|2022-06-01	Germany	Europe	2022	lineage_B.1	Human	Michel J; Schrick L; Kohl C; Brinkmann A; Pape K; Nitsche A; Schaade L
OP715831.1	OP715831.1|Germany|2022-06-01	Germany	Europe	2022	lineage_B.1	Human	Michel J; Schrick L; Kohl C; Brinkmann A; Pape K; Nitsche A; Schaade L
OP715832.1	OP715832.1|Germany|2022-06-01	Germany	Europe	2022	lineage_B.1	Human	Michel J; Schrick L; Kohl C; Brinkmann A; Pape K; Nitsche A; Schaade L
OP715833.1	OP715833.1|Germany|2022-06-01	Germany	Europe	2022	lineage_B.1	Human	Michel J; Schrick L; Kohl C; Brinkmann A; Pape K; Nitsche A; Schaade L
OP715834.1	OP715834.1|Germany|2022-06-01	Germany	Europe	2022	lineage_B.1	Human	Michel J; Schrick L; Kohl C; Brinkmann A; Pape K; Nitsche A; Schaade L
OP715835.1	OP715835.1|Germany|2022-07-01	Germany	Europe	2022	lineage_B.1	Human	Michel J; Schrick L; Kohl C; Brinkmann A; Pape K; Nitsche A; Schaade L
OP722494.1	OP722494.1|USA|2022-07-13	USA	NorthAmerica	2022	lineage_B.1	Human	Garrigues JM; Green NM; Hemarajata P
OP722495.1	OP722495.1|USA|2022-07-14	USA	NorthAmerica	2022	lineage_B.1	Human	Garrigues JM; Green NM; Hemarajata P
OP722496.1	OP722496.1|USA|2022-07-20	USA	NorthAmerica	2022	lineage_B.1	Human	Garrigues JM; Green NM; Hemarajata P
OP722497.1	OP722497.1|USA|2022-07-21	USA	NorthAmerica	2022	lineage_B.1	Human	Garrigues JM; Green NM; Hemarajata P
OP722498.1	OP722498.1|USA|2022-07-20	USA	NorthAmerica	2022	lineage_B.1	Human	Garrigues JM; Green NM; Hemarajata P
OP722499.1	OP722499.1|USA|2022-07-18	USA	NorthAmerica	2022	lineage_B.1	Human	Garrigues JM; Green NM; Hemarajata P
OP722500.1	OP722500.1|USA|2022-07-18	USA	NorthAmerica	2022	lineage_B.1	Human	Garrigues JM; Green NM; Hemarajata P
OP722501.1	OP722501.1|USA|2022-07-15	USA	NorthAmerica	2022	lineage_B.1	Human	Garrigues JM; Green NM; Hemarajata P
OP722502.1	OP722502.1|USA|2022-07-20	USA	NorthAmerica	2022	lineage_B.1	Human	Garrigues JM; Green NM; Hemarajata P
OP722503.1	OP722503.1|USA|2022-07-20	USA	NorthAmerica	2022	lineage_B.1	Human	Garrigues JM; Green NM; Hemarajata P
OP722504.1	OP722504.1|USA|2022-07-18	USA	NorthAmerica	2022	lineage_B.1	Human	Garrigues JM; Green NM; Hemarajata P
OP722505.1	OP722505.1|USA|2022-07-15	USA	NorthAmerica	2022	lineage_B.1	Human	Garrigues JM; Green NM; Hemarajata P
OP722506.1	OP722506.1|USA|2022-07-16	USA	NorthAmerica	2022	lineage_B.1	Human	Garrigues JM; Green NM; Hemarajata P
OP722507.1	OP722507.1|USA|2022-07-18	USA	NorthAmerica	2022	lineage_B.1	Human	Garrigues JM; Green NM; Hemarajata P
OP722508.1	OP722508.1|USA|2022-07-19	USA	NorthAmerica	2022	lineage_B.1	Human	Garrigues JM; Green NM; Hemarajata P
OP722509.1	OP722509.1|USA|2022-07-21	USA	NorthAmerica	2022	lineage_B.1	Human	Garrigues JM; Green NM; Hemarajata P
OP722510.1	OP722510.1|USA|2022-07-20	USA	NorthAmerica	2022	lineage_B.1	Human	Garrigues JM; Green NM; Hemarajata P
OP722511.1	OP722511.1|USA|2022-07-14	USA	NorthAmerica	2022	lineage_B.1	Human	Garrigues JM; Green NM; Hemarajata P
OP722512.1	OP722512.1|USA|2022-10-11	USA	NorthAmerica	2022	lineage_B.1	Human	Garrigues JM; Green NM; Hemarajata P
OP722513.1	OP722513.1|USA|2022-10-11	USA	NorthAmerica	2022	lineage_B.1	Human	Garrigues JM; Green NM; Hemarajata P
OP722514.1	OP722514.1|USA|2022-07-13	USA	NorthAmerica	2022	lineage_B.1	Human	Garrigues JM; Green NM; Hemarajata P
OP722515.1	OP722515.1|USA|2022-07-13	USA	NorthAmerica	2022	lineage_B.1	Human	Garrigues JM; Green NM; Hemarajata P
OP722516.1	OP722516.1|USA|2022-07-13	USA	NorthAmerica	2022	lineage_B.1	Human	Garrigues JM; Green NM; Hemarajata P
OP722517.1	OP722517.1|USA|2022-07-12	USA	NorthAmerica	2022	lineage_B.1	Human	Garrigues JM; Green NM; Hemarajata P
OP727820.1	OP727820.1|Belgium|2022-07-29	Belgium	Europe	2022	lineage_B.1	Human	Van Gestel L; Berens-Riha N; Kenyon C; Rezende AM; Hens M; Arien K; Liesenborghs L; Brosius I; Soentjens P; Van Griensven J; De Block T; Vercauteren K; Van Esbroeck M; Rutgers J
OP727821.1	OP727821.1|Belgium|2022-08-27	Belgium	Europe	2022	lineage_B.1	Human	Van Gestel L; Berens-Riha N; Kenyon C; Rezende AM; Hens M; Arien K; Brosius I; Soentjens P; Van Griensven J; De Block T; Vercauteren K; Van Esbroeck M; Rutgers J
OP727822.1	OP727822.1|Belgium|2022-10-02	Belgium	Europe	2022	lineage_B.1	Human	Van Gestel L; Berens-Riha N; Kenyon C; Rezende AM; Hens M; Arien K; Brosius I; Soentjens P; Van Griensven J; De Block T; Vercauteren K; Van Esbroeck M; Rutgers J
OP727823.1	OP727823.1|Belgium|2022-10-09	Belgium	Europe	2022	lineage_B.1	Human	Van Gestel L; Berens-Riha N; Kenyon C; Rezende AM; Hens M; Arien K; Brosius I; Soentjens P; Van Griensven J; De Block T; Vercauteren K; Van Esbroeck M; Rutgers J
OP743357.1	OP743357.1|USA|2022-05-21	USA	NorthAmerica	2022	lineage_B.1	Human	Hergert J; Young EL; Oakeson KF; Wagner J; Iverson T
OP743358.1	OP743358.1|USA|2022-05-21	USA	NorthAmerica	2022	lineage_B.1	Human	Hergert J; Young EL; Oakeson KF; Wagner J; Iverson T
OP743359.1	OP743359.1|USA|2022-07-07	USA	NorthAmerica	2022	lineage_B.1	Human	Hergert J; Young EL; Oakeson KF; Wagner J; Iverson T
OP743360.1	OP743360.1|USA|2022-07-08	USA	NorthAmerica	2022	lineage_B.1	Human	Hergert J; Young EL; Oakeson KF; Wagner J; Iverson T
OP743361.1	OP743361.1|USA|2022-07-21	USA	NorthAmerica	2022	lineage_B.1	Human	Hergert J; Young EL; Oakeson KF; Wagner J; Iverson T
OP743362.1	OP743362.1|USA|2022-07-21	USA	NorthAmerica	2022	lineage_B.1	Human	Hergert J; Young EL; Oakeson KF; Wagner J; Iverson T
OP743363.1	OP743363.1|USA|2022-07-22	USA	NorthAmerica	2022	lineage_B.1	Human	Hergert J; Young EL; Oakeson KF; Wagner J; Iverson T
OP743364.1	OP743364.1|USA|2022-07-26	USA	NorthAmerica	2022	lineage_B.1	Human	Hergert J; Young EL; Oakeson KF; Wagner J; Iverson T
OP743365.1	OP743365.1|USA|2022-07-27	USA	NorthAmerica	2022	lineage_B.1	Human	Hergert J; Young EL; Oakeson KF; Wagner J; Iverson T
OP743366.1	OP743366.1|USA|2022-08-05	USA	NorthAmerica	2022	lineage_B.1	Human	Hergert J; Young EL; Oakeson KF; Wagner J; Iverson T
OP743367.1	OP743367.1|USA|2022-08-05	USA	NorthAmerica	2022	lineage_B.1	Human	Hergert J; Young EL; Oakeson KF; Wagner J; Iverson T
OP743951.1	OP743951.1|USA|2022-07-01	USA	NorthAmerica	2022	lineage_B.1	Human	Sereewit J; Greninger AL; Roychoudhury P; Xie H
OP743952.1	OP743952.1|USA|2022-08-01	USA	NorthAmerica	2022	lineage_B.1	Human	Sereewit J; Greninger AL; Roychoudhury P; Xie H
OP743953.1	OP743953.1|USA|2022-08-01	USA	NorthAmerica	2022	lineage_B.1	Human	Sereewit J; Greninger AL; Roychoudhury P; Xie H
OP743955.1	OP743955.1|USA|2022-08-01	USA	NorthAmerica	2022	lineage_B.1	Human	Sereewit J; Greninger AL; Roychoudhury P; Xie H
OP743956.1	OP743956.1|USA|2022-08-01	USA	NorthAmerica	2022	lineage_B.1	Human	Sereewit J; Greninger AL; Roychoudhury P; Xie H
OP743957.1	OP743957.1|USA|2022-08-01	USA	NorthAmerica	2022	lineage_B.1	Human	Sereewit J; Greninger AL; Roychoudhury P; Xie H
OP743958.1	OP743958.1|USA|2022-08-01	USA	NorthAmerica	2022	lineage_B.1	Human	Sereewit J; Greninger AL; Roychoudhury P; Xie H
OP743959.1	OP743959.1|USA|2022-08-01	USA	NorthAmerica	2022	lineage_B.1	Human	Sereewit J; Greninger AL; Roychoudhury P; Xie H
OP743960.1	OP743960.1|USA|2022-08-01	USA	NorthAmerica	2022	lineage_B.1	Human	Sereewit J; Greninger AL; Roychoudhury P; Xie H
OP743961.1	OP743961.1|USA|2022-08-01	USA	NorthAmerica	2022	lineage_B.1	Human	Sereewit J; Greninger AL; Roychoudhury P; Xie H
OP743962.1	OP743962.1|USA|2022-08-01	USA	NorthAmerica	2022	lineage_B.1	Human	Sereewit J; Greninger AL; Roychoudhury P; Xie H
OP743963.1	OP743963.1|USA|2022-09-01	USA	NorthAmerica	2022	lineage_B.1	Human	Sereewit J; Greninger AL; Roychoudhury P; Xie H
OP743964.1	OP743964.1|USA|2022-09-01	USA	NorthAmerica	2022	lineage_B.1	Human	Sereewit J; Greninger AL; Roychoudhury P; Xie H
OP743965.1	OP743965.1|USA|2022-09-01	USA	NorthAmerica	2022	lineage_B.1	Human	Sereewit J; Greninger AL; Roychoudhury P; Xie H
OP743966.1	OP743966.1|USA|2022-09-01	USA	NorthAmerica	2022	lineage_B.1	Human	Sereewit J; Greninger AL; Roychoudhury P; Xie H
OP743967.1	OP743967.1|USA|2022-09-01	USA	NorthAmerica	2022	lineage_B.1	Human	Sereewit J; Greninger AL; Roychoudhury P; Xie H
OP743968.1	OP743968.1|USA|2022-09-01	USA	NorthAmerica	2022	lineage_B.1	Human	Sereewit J; Greninger AL; Roychoudhury P; Xie H
OP743969.1	OP743969.1|USA|2022-09-01	USA	NorthAmerica	2022	lineage_B.1	Human	Sereewit J; Greninger AL; Roychoudhury P; Xie H
OP743970.1	OP743970.1|USA|2022-09-01	USA	NorthAmerica	2022	lineage_B.1	Human	Sereewit J; Greninger AL; Roychoudhury P; Xie H
OP743971.1	OP743971.1|USA|2022-09-01	USA	NorthAmerica	2022	lineage_B.1	Human	Sereewit J; Greninger AL; Roychoudhury P; Xie H
OP743972.1	OP743972.1|USA|2022-09-01	USA	NorthAmerica	2022	lineage_B.1	Human	Sereewit J; Greninger AL; Roychoudhury P; Xie H
OP743973.1	OP743973.1|USA|2022-09-01	USA	NorthAmerica	2022	lineage_B.1	Human	Sereewit J; Greninger AL; Roychoudhury P; Xie H
OP743975.1	OP743975.1|USA|2022-09-01	USA	NorthAmerica	2022	lineage_B.1	Human	Sereewit J; Greninger AL; Roychoudhury P; Xie H
OP743976.1	OP743976.1|USA|2022-09-01	USA	NorthAmerica	2022	lineage_B.1	Human	Sereewit J; Greninger AL; Roychoudhury P; Xie H
OP743977.1	OP743977.1|USA|2022-09-01	USA	NorthAmerica	2022	lineage_B.1	Human	Sereewit J; Greninger AL; Roychoudhury P; Xie H
OP743978.1	OP743978.1|USA|2022-09-01	USA	NorthAmerica	2022	lineage_B.1	Human	Sereewit J; Greninger AL; Roychoudhury P; Xie H
OP743979.1	OP743979.1|USA|2022-09-01	USA	NorthAmerica	2022	lineage_B.1	Human	Sereewit J; Greninger AL; Roychoudhury P; Xie H
OP743980.1	OP743980.1|USA|2022-09-01	USA	NorthAmerica	2022	lineage_B.1	Human	Sereewit J; Greninger AL; Roychoudhury P; Xie H
OP743981.1	OP743981.1|USA|2022-09-01	USA	NorthAmerica	2022	lineage_B.1	Human	Sereewit J; Greninger AL; Roychoudhury P; Xie H
OP743982.1	OP743982.1|USA|2022-09-01	USA	NorthAmerica	2022	lineage_B.1	Human	Sereewit J; Greninger AL; Roychoudhury P; Xie H
OP743983.1	OP743983.1|USA|2022-09-01	USA	NorthAmerica	2022	lineage_B.1	Human	Sereewit J; Greninger AL; Roychoudhury P; Xie H
OP743984.1	OP743984.1|USA|2022-09-01	USA	NorthAmerica	2022	lineage_B.1	Human	Sereewit J; Greninger AL; Roychoudhury P; Xie H
OP743985.1	OP743985.1|USA|2022-09-01	USA	NorthAmerica	2022	lineage_B.1	Human	Sereewit J; Greninger AL; Roychoudhury P; Xie H
OP743986.1	OP743986.1|USA|2022-09-01	USA	NorthAmerica	2022	lineage_B.1	Human	Sereewit J; Greninger AL; Roychoudhury P; Xie H
OP743987.1	OP743987.1|USA|2022-09-01	USA	NorthAmerica	2022	lineage_B.1	Human	Sereewit J; Greninger AL; Roychoudhury P; Xie H
OP743988.1	OP743988.1|USA|2022-09-01	USA	NorthAmerica	2022	lineage_B.1	Human	Sereewit J; Greninger AL; Roychoudhury P; Xie H
OP743989.1	OP743989.1|USA|2022-09-01	USA	NorthAmerica	2022	lineage_B.1	Human	Sereewit J; Greninger AL; Roychoudhury P; Xie H
OP743990.1	OP743990.1|USA|2022-09-01	USA	NorthAmerica	2022	lineage_B.1	Human	Sereewit J; Greninger AL; Roychoudhury P; Xie H
OP743991.1	OP743991.1|USA|2022-09-01	USA	NorthAmerica	2022	lineage_B.1	Human	Sereewit J; Greninger AL; Roychoudhury P; Xie H
OP743992.1	OP743992.1|USA|2022-09-01	USA	NorthAmerica	2022	lineage_B.1	Human	Sereewit J; Greninger AL; Roychoudhury P; Xie H
OP743994.1	OP743994.1|USA|2022-08-01	USA	NorthAmerica	2022	lineage_B.1	Human	Sereewit J; Greninger AL; Roychoudhury P; Xie H
OP743995.1	OP743995.1|USA|2022-10-01	USA	NorthAmerica	2022	lineage_B.1	Human	Sereewit J; Greninger AL; Roychoudhury P; Xie H
OP743996.1	OP743996.1|USA|2022-10-01	USA	NorthAmerica	2022	lineage_B.1	Human	Sereewit J; Greninger AL; Roychoudhury P; Xie H
OP743997.1	OP743997.1|USA|2022-10-01	USA	NorthAmerica	2022	lineage_B.1	Human	Sereewit J; Greninger AL; Roychoudhury P; Xie H
OP743998.1	OP743998.1|USA|2022-10-01	USA	NorthAmerica	2022	lineage_B.1	Human	Sereewit J; Greninger AL; Roychoudhury P; Xie H
OP743999.1	OP743999.1|USA|2022-10-01	USA	NorthAmerica	2022	lineage_B.1	Human	Sereewit J; Greninger AL; Roychoudhury P; Xie H
OP744000.1	OP744000.1|USA|2022-10-01	USA	NorthAmerica	2022	lineage_B.1	Human	Sereewit J; Greninger AL; Roychoudhury P; Xie H
OP747051.1	OP747051.1|USA|2022-08-01	USA	NorthAmerica	2022	lineage_B.1	Human	Sereewit J; Greninger AL; Roychoudhury P; Xie H
OP747052.1	OP747052.1|USA|2022-09-01	USA	NorthAmerica	2022	lineage_B.1	Human	Sereewit J; Greninger AL; Roychoudhury P; Xie H
OP747053.1	OP747053.1|USA|2022-09-01	USA	NorthAmerica	2022	lineage_B.1	Human	Sereewit J; Greninger AL; Roychoudhury P; Xie H
OP747054.1	OP747054.1|USA|2022-09-01	USA	NorthAmerica	2022	lineage_B.1	Human	Sereewit J; Greninger AL; Roychoudhury P; Xie H
OP747055.1	OP747055.1|USA|2022-09-01	USA	NorthAmerica	2022	lineage_B.1	Human	Sereewit J; Greninger AL; Roychoudhury P; Xie H
OP747056.1	OP747056.1|USA|2022-09-01	USA	NorthAmerica	2022	lineage_B.1	Human	Sereewit J; Greninger AL; Roychoudhury P; Xie H
OP747057.1	OP747057.1|USA|2022-09-01	USA	NorthAmerica	2022	lineage_B.1	Human	Sereewit J; Greninger AL; Roychoudhury P; Xie H
OP747058.1	OP747058.1|USA|2022-10-01	USA	NorthAmerica	2022	lineage_B.1	Human	Sereewit J; Greninger AL; Roychoudhury P; Xie H
OP747059.1	OP747059.1|USA|2022-10-01	USA	NorthAmerica	2022	lineage_B.1	Human	Sereewit J; Greninger AL; Roychoudhury P; Xie H
OP747060.1	OP747060.1|USA|2022-10-01	USA	NorthAmerica	2022	lineage_B.1	Human	Sereewit J; Greninger AL; Roychoudhury P; Xie H
OP747061.1	OP747061.1|USA|2022-09-01	USA	NorthAmerica	2022	lineage_B.1	Human	Sereewit J; Greninger AL; Roychoudhury P; Xie H
OP747062.1	OP747062.1|USA|2022-10-01	USA	NorthAmerica	2022	lineage_B.1	Human	Sereewit J; Greninger AL; Roychoudhury P; Xie H
OP748945.1	OP748945.1|USA|2022-10-13	USA	NorthAmerica	2022	lineage_B.1	Human	Garrigues JM; Green NM; Hemarajata P
OP748946.1	OP748946.1|USA|2022-10-17	USA	NorthAmerica	2022	lineage_B.1	Human	Garrigues JM; Green NM; Hemarajata P
OP748947.1	OP748947.1|USA|2022-09-23	USA	NorthAmerica	2022	lineage_B.1	Human	Garrigues JM; Green NM; Hemarajata P
OP748948.1	OP748948.1|USA|2022-09-21	USA	NorthAmerica	2022	lineage_B.1	Human	Garrigues JM; Green NM; Hemarajata P
OP748949.1	OP748949.1|USA|2022-09-30	USA	NorthAmerica	2022	lineage_B.1	Human	Garrigues JM; Green NM; Hemarajata P
OP748950.1	OP748950.1|USA|2022-09-07	USA	NorthAmerica	2022	lineage_B.1	Human	Garrigues JM; Green NM; Hemarajata P
OP748951.1	OP748951.1|USA|2022-09-07	USA	NorthAmerica	2022	lineage_B.1	Human	Garrigues JM; Green NM; Hemarajata P
OP748952.1	OP748952.1|USA|2022-09-14	USA	NorthAmerica	2022	lineage_B.1	Human	Garrigues JM; Green NM; Hemarajata P
OP748953.1	OP748953.1|USA|2022-09-30	USA	NorthAmerica	2022	lineage_B.1	Human	Garrigues JM; Green NM; Hemarajata P
OP748954.1	OP748954.1|USA|2022-09-30	USA	NorthAmerica	2022	lineage_B.1	Human	Garrigues JM; Green NM; Hemarajata P
OP748955.1	OP748955.1|USA|2022-07-18	USA	NorthAmerica	2022	lineage_B.1	Human	Garrigues JM; Green NM; Hemarajata P
OP748956.1	OP748956.1|USA|2022-07-20	USA	NorthAmerica	2022	lineage_B.1	Human	Garrigues JM; Green NM; Hemarajata P
OP748957.1	OP748957.1|USA|2022-07-14	USA	NorthAmerica	2022	lineage_B.1	Human	Garrigues JM; Green NM; Hemarajata P
OP748958.1	OP748958.1|USA|2022-07-18	USA	NorthAmerica	2022	lineage_B.1	Human	Garrigues JM; Green NM; Hemarajata P
OP748959.1	OP748959.1|USA|2022-07-14	USA	NorthAmerica	2022	lineage_B.1	Human	Garrigues JM; Green NM; Hemarajata P
OP748960.1	OP748960.1|USA|2022-07-20	USA	NorthAmerica	2022	lineage_B.1	Human	Garrigues JM; Green NM; Hemarajata P
OP748961.1	OP748961.1|USA|2022-07-17	USA	NorthAmerica	2022	lineage_B.1	Human	Garrigues JM; Green NM; Hemarajata P
OP748962.1	OP748962.1|USA|2022-07-17	USA	NorthAmerica	2022	lineage_B.1	Human	Garrigues JM; Green NM; Hemarajata P
OP748963.1	OP748963.1|USA|2022-10-13	USA	NorthAmerica	2022	lineage_B.1	Human	Garrigues JM; Green NM; Hemarajata P
OP748964.1	OP748964.1|USA|2022-10-20	USA	NorthAmerica	2022	lineage_B.1	Human	Garrigues JM; Green NM; Hemarajata P
OP748965.1	OP748965.1|USA|2022-10-20	USA	NorthAmerica	2022	lineage_B.1	Human	Garrigues JM; Green NM; Hemarajata P
OP748966.1	OP748966.1|USA|2022-10-17	USA	NorthAmerica	2022	lineage_B.1	Human	Garrigues JM; Green NM; Hemarajata P
OP748967.1	OP748967.1|USA|2022-10-18	USA	NorthAmerica	2022	lineage_B.1	Human	Garrigues JM; Green NM; Hemarajata P
OP748968.1	OP748968.1|USA|2022-10-13	USA	NorthAmerica	2022	lineage_B.1	Human	Garrigues JM; Green NM; Hemarajata P
OP748969.1	OP748969.1|USA|2022-10-19	USA	NorthAmerica	2022	lineage_B.1	Human	Garrigues JM; Green NM; Hemarajata P
OP751210.1	OP751210.1|USA|2022-07-17	USA	NorthAmerica	2022	lineage_B.1	Human	Bajwa MI; Miller H
OP751212.1	OP751212.1|USA|2022-08-30	USA	NorthAmerica	2022	lineage_B.1	Human	Bajwa MI; Miller H
OP751213.1	OP751213.1|USA|2022-08-30	USA	NorthAmerica	2022	lineage_B.1	Human	Bajwa MI; Miller H
OP751214.1	OP751214.1|USA|2022-09-03	USA	NorthAmerica	2022	lineage_B.1	Human	Bajwa MI; Miller H
OP751215.1	OP751215.1|USA|2022-09-04	USA	NorthAmerica	2022	lineage_B.1	Human	Bajwa MI; Miller H
OP751216.1	OP751216.1|USA|2022-09-07	USA	NorthAmerica	2022	lineage_B.1	Human	Bajwa MI; Miller H
OP752103.1	OP752103.1|USA|2022-08-01	USA	NorthAmerica	2022	lineage_B.1	Human	Zhao H; Davidson W; Hetrick EE; Kovar L; Rao A; Morrison SS; Burroughs M; Wilkins K; Batra D; McCollum A; Seely K; Weigand MR; Li Y; Lee J; Burgin A; Howard DT; Desch M; Gigante CM; Knipe K; Seabolt MH; Sheth M; Hutson C; Vang K
OP752104.1	OP752104.1|USA|2022-08-01	USA	NorthAmerica	2022	lineage_B.1	Human	Zhao H; Davidson W; Francis D; Hetrick EE; Kovar L; Rao A; Morrison SS; Burroughs M; Wilkins K; Batra D; McCollum A; Weigand MR; Li Y; Lee J; Burgin A; Escobar J; Howard DT; Desch M; Gigante CM; Knipe K; Seabolt MH; Sheth M; Hutson C
OP752105.1	OP752105.1|USA|2022-07-01	USA	NorthAmerica	2022	lineage_B.1	Human	Zhao H; Davidson W; Hetrick EE; Kovar L; Rao A; Morrison SS; Burroughs M; Wilkins K; Batra D; McCollum A; Weigand MR; Li Y; Lee J; Burgin A; Howard DT; Desch M; Ventura J; Gigante CM; Knipe K; Nash J; Seabolt MH; Sheth M; Hutson C
OP752106.1	OP752106.1|USA|2022-07-01	USA	NorthAmerica	2022	lineage_B.1	Human	Zhao H; Davidson W; Hetrick EE; Kovar L; Rao A; Morrison SS; Burroughs M; Wilkins K; Batra D; McCollum A; Weigand MR; Li Y; Lee J; Burgin A; Howard DT; Desch M; Gigante CM; Knipe K; Seabolt MH; Lee P; Sheth M; Hutson C; Stanek D
OP752107.1	OP752107.1|USA|2022-07-01	USA	NorthAmerica	2022	lineage_B.1	Human	Zhao H; Davidson W; Hetrick EE; Kovar L; Rao A; Morrison SS; Burroughs M; Wilkins K; Batra D; Parrott T; McCollum A; Weigand MR; Li Y; Lee J; Burgin A; Howard DT; Desch M; Gigante CM; Knipe K; Seabolt MH; Sheth M; Hutson C; Pavlick J
OP752108.1	OP752108.1|USA|2022-07-01	USA	NorthAmerica	2022	lineage_B.1	Human	Zhao H; Davidson W; Hetrick EE; Kovar L; Siebert M; Rao A; Morrison SS; Burroughs M; Wilkins K; Fisher S; Batra D; McCollum A; Weigand MR; Li Y; Lee J; Burgin A; Howard DT; Desch M; Gigante CM; Knipe K; Seabolt MH; Sheth M; Hutson C
OP752109.1	OP752109.1|USA|2022-07-01	USA	NorthAmerica	2022	lineage_B.1	Human	Zhao H; Davidson W; Hetrick EE; Kovar L; Siebert M; Rao A; Morrison SS; Burroughs M; Wilkins K; Fisher S; Batra D; McCollum A; Weigand MR; Li Y; Lee J; Burgin A; Howard DT; Desch M; Gigante CM; Knipe K; Seabolt MH; Sheth M; Hutson C
OP752110.1	OP752110.1|USA|2022-07-01	USA	NorthAmerica	2022	lineage_B.1	Human	Zhao H; Davidson W; Hetrick EE; Kovar L; Rao A; Morrison SS; Burroughs M; Wilkins K; Batra D; Wang J; McCollum A; Weigand MR; Li Y; Lee J; Ruiz V; Burgin A; Howard DT; Desch M; Gigante CM; Knipe K; Seabolt MH; Sheth M; Hutson C
OP752111.1	OP752111.1|USA|2022-08-01	USA	NorthAmerica	2022	lineage_B.1	Human	Zhao H; Davidson W; Hetrick EE; Kovar L; Rao A; Morrison SS; Burroughs M; Wilkins K; Batra D; Wang J; McCollum A; Weigand MR; Li Y; Lee J; Ruiz V; Burgin A; Howard DT; Desch M; Gigante CM; Knipe K; Seabolt MH; Sheth M; Hutson C
OP752112.1	OP752112.1|USA|2022-07-01	USA	NorthAmerica	2022	lineage_B.1	Human	Zhao H; Davidson W; Hetrick EE; Kovar L; Rao A; Morrison SS; Burroughs M; Wilkins K; Batra D; Wang J; McCollum A; Weigand MR; Li Y; Lee J; Ruiz V; Burgin A; Howard DT; Desch M; Gigante CM; Knipe K; Seabolt MH; Sheth M; Hutson C
OP752113.1	OP752113.1|USA|2022-07-01	USA	NorthAmerica	2022	lineage_B.1	Human	Zhao H; Davidson W; Hetrick EE; Kovar L; Rao A; Morrison SS; Burroughs M; Wilkins K; Batra D; Wang J; McCollum A; Weigand MR; Li Y; Lee J; Ruiz V; Burgin A; Howard DT; Desch M; Gigante CM; Knipe K; Seabolt MH; Sheth M; Hutson C
OP752114.1	OP752114.1|USA|2022-06-01	USA	NorthAmerica	2022	lineage_B.1	Human	Zhao H; Grenz L; Davidson W; Cogswell K; Hetrick EE; Kovar L; Rao A; Morrison SS; Burroughs M; Wilkins K; Batra D; McCollum A; Weigand MR; Li Y; Lee J; Burgin A; Howard DT; Desch M; Gigante CM; Knipe K; Seabolt MH; Sheth M; Hutson C
OP752115.1	OP752115.1|USA|2022-07-01	USA	NorthAmerica	2022	lineage_B.1	Human	Zhao H; Grenz L; Davidson W; Cogswell K; Hetrick EE; Kovar L; Rao A; Morrison SS; Burroughs M; Wilkins K; Batra D; McCollum A; Weigand MR; Li Y; Lee J; Burgin A; Howard DT; Desch M; Gigante CM; Knipe K; Seabolt MH; Sheth M; Hutson C
OP752116.1	OP752116.1|USA|2022-07-01	USA	NorthAmerica	2022	lineage_B.1	Human	Zhao H; Grenz L; Davidson W; Cogswell K; Hetrick EE; Kovar L; Rao A; Morrison SS; Burroughs M; Wilkins K; Batra D; McCollum A; Weigand MR; Li Y; Lee J; Burgin A; Howard DT; Desch M; Gigante CM; Knipe K; Seabolt MH; Sheth M; Hutson C
OP752117.1	OP752117.1|USA|2022-07-01	USA	NorthAmerica	2022	lineage_B.1	Human	Zhao H; Davidson W; Hetrick EE; Kovar L; Rao A; Morrison SS; Burroughs M; Wilkins K; Batra D; McCollum A; Weigand MR; Li Y; Lee J; Burgin A; Epie N; Howard DT; Desch M; Gigante CM; Knipe K; Seabolt MH; Sheth M; Hutson C; Perez T
OP752118.1	OP752118.1|USA|2022-07-01	USA	NorthAmerica	2022	lineage_B.1	Human	Zhao H; Davidson W; Hetrick EE; Kovar L; Rao A; Morrison SS; Burroughs M; Wilkins K; Batra D; McCollum A; Weigand MR; Li Y; Lee J; Burgin A; Epie N; Howard DT; Desch M; Gigante CM; Knipe K; Seabolt MH; Sheth M; Hutson C; Perez T
OP752119.1	OP752119.1|USA|2022-08-01	USA	NorthAmerica	2022	lineage_B.1	Human	Zhao H; Davidson W; Hetrick EE; Kovar L; Rao A; Morrison SS; Burroughs M; Dunn J; Wilkins K; Batra D; McCollum A; Weigand MR; Li Y; Lee J; Burgin A; Howard DT; Desch M; Thomas L; Gigante CM; Knipe K; Seabolt MH; Sheth M; Hutson C
OP752120.1	OP752120.1|USA|2022-07-01	USA	NorthAmerica	2022	lineage_B.1	Human	Zhao H; Davidson W; Hetrick EE; Kovar L; Rao A; Morrison SS; Burroughs M; Dunn J; Wilkins K; Batra D; McCollum A; Weigand MR; Li Y; Lee J; Burgin A; Howard DT; Desch M; Thomas L; Gigante CM; Knipe K; Seabolt MH; Sheth M; Hutson C
OP752121.1	OP752121.1|USA|2022-07-01	USA	NorthAmerica	2022	lineage_B.1	Human	Zhao H; Davidson W; Hetrick EE; Kovar L; Rao A; Morrison SS; Burroughs M; Wilkins K; Batra D; McCollum A; Weigand MR; Li Y; Lee J; Burgin A; Kubin G; White SL; Howard DT; Desch M; Gigante CM; Knipe K; Seabolt MH; Sheth M; Hutson C
OP752122.1	OP752122.1|USA|2022-07-01	USA	NorthAmerica	2022	lineage_B.1	Human	Zhao H; Davidson W; Hetrick EE; Kovar L; Rao A; Morrison SS; Burroughs M; Wilkins K; Batra D; Goldoft M; McCollum A; Weigand MR; Li Y; Lee J; Burgin A; Howard DT; Desch M; Gigante CM; Knipe K; Seabolt MH; Sheth M; Hutson C; Holshue M
OP752123.1	OP752123.1|USA|2022-07-01	USA	NorthAmerica	2022	lineage_B.1	Human	Zhao H; Davidson W; Hetrick EE; Kovar L; Rao A; Morrison SS; Burroughs M; Wilkins K; Batra D; Goldoft M; McCollum A; Weigand MR; Li Y; Lee J; Burgin A; Howard DT; Desch M; Gigante CM; Knipe K; Seabolt MH; Sheth M; Hutson C; Holshue M
OP752124.1	OP752124.1|USA|2022-07-01	USA	NorthAmerica	2022	lineage_B.1	Human	Zhao H; Davidson W; Hetrick EE; Kovar L; Rao A; Morrison SS; Burroughs M; Wilkins K; Batra D; Goldoft M; McCollum A; Weigand MR; Li Y; Lee J; Burgin A; Howard DT; Desch M; Gigante CM; Knipe K; Seabolt MH; Sheth M; Hutson C; Holshue M
OP752125.1	OP752125.1|USA|2022-07-01	USA	NorthAmerica	2022	lineage_B.1	Human	Zhao H; Davidson W; Hetrick EE; Kovar L; Rao A; Morrison SS; Burroughs M; Wilkins K; Batra D; Goldoft M; McCollum A; Weigand MR; Li Y; Lee J; Burgin A; Howard DT; Desch M; Gigante CM; Knipe K; Seabolt MH; Sheth M; Hutson C; Holshue M
OP752126.1	OP752126.1|USA|2022-07-01	USA	NorthAmerica	2022	lineage_B.1	Human	Zhao H; Davidson W; Hetrick EE; Kovar L; Rao A; Morrison SS; Burroughs M; Wilkins K; Batra D; Goldoft M; McCollum A; Weigand MR; Li Y; Lee J; Burgin A; Howard DT; Desch M; Gigante CM; Knipe K; Seabolt MH; Sheth M; Hutson C; Holshue M
OP764614.1	OP764614.1|Germany|2022-06-01	Germany	Europe	2022	lineage_B.1	Human	Michel J; Schrick L; Kohl C; Brinkmann A; Pape K; Nitsche A; Schaade L
OP764615.1	OP764615.1|Germany|2022-06-01	Germany	Europe	2022	lineage_B.1	Human	Michel J; Schrick L; Kohl C; Brinkmann A; Pape K; Nitsche A; Schaade L
OP764616.1	OP764616.1|Germany|2022-06-01	Germany	Europe	2022	lineage_B.1	Human	Michel J; Schrick L; Kohl C; Brinkmann A; Pape K; Nitsche A; Schaade L
OP764617.1	OP764617.1|Germany|2022-06-01	Germany	Europe	2022	lineage_B.1	Human	Michel J; Schrick L; Kohl C; Brinkmann A; Pape K; Nitsche A; Schaade L
OP764618.1	OP764618.1|Germany|2022-06-01	Germany	Europe	2022	lineage_B.1	Human	Michel J; Schrick L; Kohl C; Brinkmann A; Pape K; Nitsche A; Schaade L
OP764619.1	OP764619.1|Germany|2022-06-01	Germany	Europe	2022	lineage_B.1	Human	Michel J; Schrick L; Kohl C; Brinkmann A; Pape K; Nitsche A; Schaade L
OP764620.1	OP764620.1|Germany|2022-06-01	Germany	Europe	2022	lineage_B.1	Human	Michel J; Schrick L; Kohl C; Brinkmann A; Pape K; Nitsche A; Schaade L
OP764621.1	OP764621.1|Germany|2022-06-01	Germany	Europe	2022	lineage_B.1	Human	Michel J; Schrick L; Kohl C; Brinkmann A; Pape K; Nitsche A; Schaade L
OP764622.1	OP764622.1|Germany|2022-06-01	Germany	Europe	2022	lineage_B.1	Human	Michel J; Schrick L; Kohl C; Brinkmann A; Pape K; Nitsche A; Schaade L
OP764623.1	OP764623.1|Germany|2022-06-01	Germany	Europe	2022	lineage_B.1	Human	Michel J; Schrick L; Kohl C; Brinkmann A; Pape K; Nitsche A; Schaade L
OP764624.1	OP764624.1|Germany|2022-06-01	Germany	Europe	2022	lineage_B.1	Human	Michel J; Schrick L; Kohl C; Brinkmann A; Pape K; Nitsche A; Schaade L
OP764625.1	OP764625.1|Germany|2022-06-01	Germany	Europe	2022	lineage_B.1	Human	Michel J; Schrick L; Kohl C; Brinkmann A; Pape K; Nitsche A; Schaade L
OP764626.1	OP764626.1|Germany|2022-06-01	Germany	Europe	2022	lineage_B.1	Human	Michel J; Schrick L; Kohl C; Brinkmann A; Pape K; Nitsche A; Schaade L
OP764627.1	OP764627.1|Germany|2022-06-01	Germany	Europe	2022	lineage_B.1	Human	Michel J; Schrick L; Kohl C; Brinkmann A; Pape K; Nitsche A; Schaade L
OP764628.1	OP764628.1|Germany|2022-06-01	Germany	Europe	2022	lineage_B.1	Human	Michel J; Schrick L; Kohl C; Brinkmann A; Pape K; Nitsche A; Schaade L
OP764629.1	OP764629.1|Germany|2022-10-01	Germany	Europe	2022	lineage_B.1	Human	Michel J; Schrick L; Kohl C; Brinkmann A; Pape K; Nitsche A; Schaade L
OP783902.1	OP783902.1|Switzerland|2022-06-08	Switzerland	Europe	2022	lineage_B.1	Human	Schibler M; Laubscher F; Renzoni A; Marques-Melancia S; Kaiser L; Cordey S
OP819947.1	OP819947.1|Colombia|2022-10-14	Colombia	SouthAmerica	2022	lineage_B.1	Human	Prada DA; Alvarez-Diaz DA; Ruiz-Moreno HA; Martinez D; Laiton-Donato KD; Mercado-Reyes MM; Franco CE
OP819948.1	OP819948.1|Colombia|2022-10-15	Colombia	SouthAmerica	2022	lineage_B.1	Human	Prada DA; Alvarez-Diaz DA; Ruiz-Moreno HA; Martinez D; Laiton-Donato KD; Mercado-Reyes MM; Franco CE
OP819949.1	OP819949.1|Colombia|2022-10-11	Colombia	SouthAmerica	2022	lineage_B.1	Human	Prada DA; Alvarez-Diaz DA; Ruiz-Moreno HA; Martinez D; Laiton-Donato KD; Mercado-Reyes MM; Franco CE
OP819950.1	OP819950.1|Colombia|2022-10-12	Colombia	SouthAmerica	2022	lineage_B.1	Human	Prada DA; Alvarez-Diaz DA; Ruiz-Moreno HA; Martinez D; Laiton-Donato KD; Mercado-Reyes MM; Franco CE
OP819951.1	OP819951.1|Colombia|2022-10-15	Colombia	SouthAmerica	2022	lineage_B.1	Human	Prada DA; Alvarez-Diaz DA; Ruiz-Moreno HA; Martinez D; Laiton-Donato KD; Mercado-Reyes MM; Franco CE
OP819952.1	OP819952.1|Colombia|2022-10-13	Colombia	SouthAmerica	2022	lineage_B.1	Human	Prada DA; Alvarez-Diaz DA; Ruiz-Moreno HA; Martinez D; Laiton-Donato KD; Mercado-Reyes MM; Franco CE
OP819953.1	OP819953.1|Colombia|2022-10-15	Colombia	SouthAmerica	2022	lineage_B.1	Human	Prada DA; Alvarez-Diaz DA; Ruiz-Moreno HA; Martinez D; Laiton-Donato KD; Mercado-Reyes MM; Franco CE
OP819954.1	OP819954.1|Colombia|2022-10-15	Colombia	SouthAmerica	2022	lineage_B.1	Human	Prada DA; Alvarez-Diaz DA; Ruiz-Moreno HA; Martinez D; Laiton-Donato KD; Mercado-Reyes MM; Franco CE
OP819955.1	OP819955.1|Colombia|2022-10-13	Colombia	SouthAmerica	2022	lineage_B.1	Human	Prada DA; Alvarez-Diaz DA; Ruiz-Moreno HA; Martinez D; Laiton-Donato KD; Mercado-Reyes MM; Franco CE
OP819956.1	OP819956.1|Colombia|2022-10-12	Colombia	SouthAmerica	2022	lineage_B.1	Human	Prada DA; Alvarez-Diaz DA; Ruiz-Moreno HA; Martinez D; Laiton-Donato KD; Mercado-Reyes MM; Franco CE
OP819957.1	OP819957.1|Colombia|2022-10-12	Colombia	SouthAmerica	2022	lineage_B.1	Human	Prada DA; Alvarez-Diaz DA; Ruiz-Moreno HA; Martinez D; Laiton-Donato KD; Mercado-Reyes MM; Franco CE
OP819958.1	OP819958.1|Colombia|2022-10-15	Colombia	SouthAmerica	2022	lineage_B.1	Human	Prada DA; Alvarez-Diaz DA; Ruiz-Moreno HA; Martinez D; Laiton-Donato KD; Mercado-Reyes MM; Franco CE
OP819959.1	OP819959.1|Colombia|2022-10-11	Colombia	SouthAmerica	2022	lineage_B.1	Human	Prada DA; Alvarez-Diaz DA; Ruiz-Moreno HA; Martinez D; Laiton-Donato KD; Mercado-Reyes MM; Franco CE
OP819960.1	OP819960.1|Colombia|2022-10-17	Colombia	SouthAmerica	2022	lineage_B.1	Human	Prada DA; Alvarez-Diaz DA; Ruiz-Moreno HA; Martinez D; Laiton-Donato KD; Mercado-Reyes MM; Franco CE
OP820450.1	OP820450.1|USA|2022-09-10	USA	NorthAmerica	2022	lineage_B.1	Human	Kunstman K; Barbian H; Bobrovska S; Araujo Perez F; Moore N; Green S; Hayden M
OP820451.1	OP820451.1|USA|2022-08-13	USA	NorthAmerica	2022	lineage_B.1	Human	Kunstman K; Barbian H; Bobrovska S; Araujo Perez F; Moore N; Green S; Hayden M
OP820452.1	OP820452.1|USA|2022-08-06	USA	NorthAmerica	2022	lineage_B.1	Human	Kunstman K; Barbian H; Bobrovska S; Araujo Perez F; Moore N; Green S; Hayden M
OP820453.1	OP820453.1|USA|2022-08-19	USA	NorthAmerica	2022	lineage_B.1	Human	Kunstman K; Barbian H; Bobrovska S; Araujo Perez F; Moore N; Green S; Hayden M
OP820454.1	OP820454.1|USA|2022-09-07	USA	NorthAmerica	2022	lineage_B.1	Human	Kunstman K; Barbian H; Bobrovska S; Araujo Perez F; Moore N; Green S; Hayden M
OP820455.1	OP820455.1|USA|2022-08-08	USA	NorthAmerica	2022	lineage_B.1	Human	Kunstman K; Barbian H; Bobrovska S; Araujo Perez F; Moore N; Green S; Hayden M
OP820456.1	OP820456.1|USA|2022-09-08	USA	NorthAmerica	2022	lineage_B.1	Human	Kunstman K; Barbian H; Bobrovska S; Araujo Perez F; Moore N; Green S; Hayden M
OP820457.1	OP820457.1|USA|2022-08-13	USA	NorthAmerica	2022	lineage_B.1	Human	Kunstman K; Barbian H; Bobrovska S; Araujo Perez F; Moore N; Green S; Hayden M
OP820458.1	OP820458.1|USA|2022-08-19	USA	NorthAmerica	2022	lineage_B.1	Human	Kunstman K; Barbian H; Bobrovska S; Araujo Perez F; Moore N; Green S; Hayden M
OP820459.1	OP820459.1|USA|2022-08-11	USA	NorthAmerica	2022	lineage_B.1	Human	Kunstman K; Barbian H; Bobrovska S; Araujo Perez F; Moore N; Green S; Hayden M
OP820460.1	OP820460.1|USA|2022-09-10	USA	NorthAmerica	2022	lineage_B.1	Human	Kunstman K; Barbian H; Bobrovska S; Araujo Perez F; Moore N; Green S; Hayden M
OP837334.1	OP837334.1|Germany|2022-06-01	Germany	Europe	2022	lineage_B.1	Human	Michel J; Schrick L; Kohl C; Brinkmann A; Pape K; Nitsche A; Schaade L
OP837335.1	OP837335.1|Germany|2022-06-01	Germany	Europe	2022	lineage_B.1	Human	Michel J; Schrick L; Kohl C; Brinkmann A; Pape K; Nitsche A; Schaade L
OP837336.1	OP837336.1|Germany|2022-06-01	Germany	Europe	2022	lineage_B.1	Human	Michel J; Schrick L; Kohl C; Brinkmann A; Pape K; Nitsche A; Schaade L
OP837337.1	OP837337.1|Germany|2022-06-01	Germany	Europe	2022	lineage_B.1	Human	Michel J; Schrick L; Kohl C; Brinkmann A; Pape K; Nitsche A; Schaade L
OP837338.1	OP837338.1|Germany|2022-06-01	Germany	Europe	2022	lineage_B.1	Human	Michel J; Schrick L; Kohl C; Brinkmann A; Pape K; Nitsche A; Schaade L
OP837339.1	OP837339.1|Germany|2022-06-01	Germany	Europe	2022	lineage_B.1	Human	Michel J; Schrick L; Kohl C; Brinkmann A; Pape K; Nitsche A; Schaade L
OP837340.1	OP837340.1|Germany|2022-06-01	Germany	Europe	2022	lineage_B.1	Human	Michel J; Schrick L; Kohl C; Brinkmann A; Pape K; Nitsche A; Schaade L
OP837341.1	OP837341.1|Germany|2022-06-01	Germany	Europe	2022	lineage_B.1	Human	Michel J; Schrick L; Kohl C; Brinkmann A; Pape K; Nitsche A; Schaade L
OP837342.1	OP837342.1|Germany|2022-06-01	Germany	Europe	2022	lineage_B.1	Human	Michel J; Schrick L; Kohl C; Brinkmann A; Pape K; Nitsche A; Schaade L
OP837343.1	OP837343.1|Germany|2022-06-01	Germany	Europe	2022	lineage_B.1	Human	Michel J; Schrick L; Kohl C; Brinkmann A; Pape K; Nitsche A; Schaade L
OP837344.1	OP837344.1|Germany|2022-06-01	Germany	Europe	2022	lineage_B.1	Human	Michel J; Schrick L; Kohl C; Brinkmann A; Pape K; Nitsche A; Schaade L
OP837345.1	OP837345.1|Germany|2022-06-01	Germany	Europe	2022	lineage_B.1	Human	Michel J; Schrick L; Kohl C; Brinkmann A; Pape K; Nitsche A; Schaade L
OP837346.1	OP837346.1|Germany|2022-06-01	Germany	Europe	2022	lineage_B.1	Human	Michel J; Schrick L; Kohl C; Brinkmann A; Pape K; Nitsche A; Schaade L
OP837347.1	OP837347.1|Germany|2022-06-01	Germany	Europe	2022	lineage_B.1	Human	Michel J; Schrick L; Kohl C; Brinkmann A; Pape K; Nitsche A; Schaade L
OP837348.1	OP837348.1|Germany|2022-06-01	Germany	Europe	2022	lineage_B.1	Human	Michel J; Schrick L; Kohl C; Brinkmann A; Pape K; Nitsche A; Schaade L
OP837349.1	OP837349.1|Germany|2022-06-01	Germany	Europe	2022	lineage_B.1	Human	Michel J; Schrick L; Kohl C; Brinkmann A; Pape K; Nitsche A; Schaade L
OP837350.1	OP837350.1|Germany|2022-06-01	Germany	Europe	2022	lineage_B.1	Human	Michel J; Schrick L; Kohl C; Brinkmann A; Pape K; Nitsche A; Schaade L
OP837352.1	OP837352.1|Germany|2022-06-01	Germany	Europe	2022	lineage_B.1	Human	Michel J; Schrick L; Kohl C; Brinkmann A; Pape K; Nitsche A; Schaade L
OP837353.1	OP837353.1|Germany|2022-06-01	Germany	Europe	2022	lineage_B.1	Human	Michel J; Schrick L; Kohl C; Brinkmann A; Pape K; Nitsche A; Schaade L
OP837354.1	OP837354.1|Germany|2022-10-01	Germany	Europe	2022	lineage_B.1	Human	Michel J; Schrick L; Kohl C; Brinkmann A; Pape K; Nitsche A; Schaade L
OP837355.1	OP837355.1|Germany|2022-10-01	Germany	Europe	2022	lineage_B.1	Human	Michel J; Schrick L; Kohl C; Brinkmann A; Pape K; Nitsche A; Schaade L
OP837470.1	OP837470.1|Colombia|2022-10-26	Colombia	SouthAmerica	2022	lineage_B.1	Human	Prada DA; Alvarez-Diaz DA; Ruiz-Moreno HA; Martinez D; Laiton-Donato KD; Mercado-Reyes MM; Franco CE
OP837471.1	OP837471.1|Colombia|2022-10-25	Colombia	SouthAmerica	2022	lineage_B.1	Human	Prada DA; Alvarez-Diaz DA; Ruiz-Moreno HA; Martinez D; Laiton-Donato KD; Mercado-Reyes MM; Franco CE
OP837472.1	OP837472.1|Colombia|2022-10-27	Colombia	SouthAmerica	2022	lineage_B.1	Human	Prada DA; Alvarez-Diaz DA; Ruiz-Moreno HA; Martinez D; Laiton-Donato KD; Mercado-Reyes MM; Franco CE
OP837473.1	OP837473.1|Colombia|2022-10-25	Colombia	SouthAmerica	2022	lineage_B.1	Human	Prada DA; Alvarez-Diaz DA; Ruiz-Moreno HA; Martinez D; Laiton-Donato KD; Mercado-Reyes MM; Franco CE
OP837474.1	OP837474.1|Colombia|2022-09-19	Colombia	SouthAmerica	2022	lineage_B.1	Human	Prada DA; Alvarez-Diaz DA; Ruiz-Moreno HA; Martinez D; Laiton-Donato KD; Mercado-Reyes MM; Franco CE
OP837475.1	OP837475.1|Colombia|2022-09-19	Colombia	SouthAmerica	2022	lineage_B.1	Human	Prada DA; Alvarez-Diaz DA; Ruiz-Moreno HA; Martinez D; Laiton-Donato KD; Mercado-Reyes MM; Franco CE
OP837476.1	OP837476.1|Colombia|2022-09-20	Colombia	SouthAmerica	2022	lineage_B.1	Human	Prada DA; Alvarez-Diaz DA; Ruiz-Moreno HA; Martinez D; Laiton-Donato KD; Mercado-Reyes MM; Franco CE
OP837477.1	OP837477.1|Colombia|2022-09-20	Colombia	SouthAmerica	2022	lineage_B.1	Human	Prada DA; Alvarez-Diaz DA; Ruiz-Moreno HA; Martinez D; Laiton-Donato KD; Mercado-Reyes MM; Franco CE
OP837478.1	OP837478.1|Colombia|2022-09-20	Colombia	SouthAmerica	2022	lineage_B.1	Human	Prada DA; Alvarez-Diaz DA; Ruiz-Moreno HA; Martinez D; Laiton-Donato KD; Mercado-Reyes MM; Franco CE
OP837479.1	OP837479.1|Colombia|2022-09-20	Colombia	SouthAmerica	2022	lineage_B.1	Human	Prada DA; Alvarez-Diaz DA; Ruiz-Moreno HA; Martinez D; Laiton-Donato KD; Mercado-Reyes MM; Franco CE
OP837480.1	OP837480.1|Colombia|2022-09-20	Colombia	SouthAmerica	2022	lineage_B.1	Human	Prada DA; Alvarez-Diaz DA; Ruiz-Moreno HA; Martinez D; Laiton-Donato KD; Mercado-Reyes MM; Franco CE
OP837481.1	OP837481.1|Colombia|2022-10-26	Colombia	SouthAmerica	2022	lineage_B.1	Human	Prada DA; Alvarez-Diaz DA; Ruiz-Moreno HA; Martinez D; Laiton-Donato KD; Mercado-Reyes MM; Franco CE
OP838893.1	OP838893.1|Italy|2022-06-21	Italy	Europe	2022	lineage_B.1	Human	Cardillo L; De Martinis C; Viscardi M; Cozzolino L; Fusco G
OP863218.1	OP863218.1|USA|2022-07-01	USA	NorthAmerica	2022	lineage_B.1	Human	Bell J; Hacker J; Espinosa A; Probert W; Haw M; O'Neil R; Kath C
OP863219.1	OP863219.1|USA|2022-07-01	USA	NorthAmerica	2022	lineage_B.1	Human	Bell J; Hacker J; Espinosa A; Probert W; Haw M; O'Neil R; Kath C
OP863220.1	OP863220.1|USA|2022-07-05	USA	NorthAmerica	2022	lineage_B.1	Human	Bell J; Hacker J; Espinosa A; Probert W; Haw M; O'Neil R; Kath C
OP863221.1	OP863221.1|USA|2022-07-05	USA	NorthAmerica	2022	lineage_B.1	Human	Bell J; Hacker J; Espinosa A; Probert W; Haw M; O'Neil R; Kath C
OP863222.1	OP863222.1|USA|2022-07-02	USA	NorthAmerica	2022	lineage_B.1	Human	Bell J; Hacker J; Espinosa A; Probert W; Haw M; O'Neil R; Kath C
OP863223.1	OP863223.1|USA|2022-07-02	USA	NorthAmerica	2022	lineage_B.1	Human	Bell J; Hacker J; Espinosa A; Probert W; Haw M; O'Neil R; Kath C
OP863224.1	OP863224.1|USA|2022-07-07	USA	NorthAmerica	2022	lineage_B.1	Human	Bell J; Hacker J; Espinosa A; Probert W; Haw M; O'Neil R; Kath C
OP863225.1	OP863225.1|USA|2022-07-07	USA	NorthAmerica	2022	lineage_B.1	Human	Bell J; Hacker J; Espinosa A; Probert W; Haw M; O'Neil R; Kath C
OP863226.1	OP863226.1|USA|2022-07-21	USA	NorthAmerica	2022	lineage_B.1	Human	Bell J; Hacker J; Espinosa A; Probert W; Haw M; O'Neil R; Kath C
OP863227.1	OP863227.1|USA|2022-07-21	USA	NorthAmerica	2022	lineage_B.1	Human	Bell J; Hacker J; Espinosa A; Probert W; Haw M; O'Neil R; Kath C
OP863228.1	OP863228.1|USA|2022-09-25	USA	NorthAmerica	2022	lineage_B.1	Human	Bell J; Hacker J; Espinosa A; Probert W; Haw M; O'Neil R; Kath C
OP863229.1	OP863229.1|USA|2022-10-07	USA	NorthAmerica	2022	lineage_B.1	Human	Bell J; Hacker J; Espinosa A; Probert W; Haw M; O'Neil R; Kath C
OP863230.1	OP863230.1|USA|2022-10-07	USA	NorthAmerica	2022	lineage_B.1	Human	Bell J; Hacker J; Espinosa A; Probert W; Haw M; O'Neil R; Kath C
OP863231.1	OP863231.1|USA|2022-09-25	USA	NorthAmerica	2022	lineage_B.1	Human	Bell J; Hacker J; Espinosa A; Probert W; Haw M; O'Neil R; Kath C
OP863232.1	OP863232.1|USA|2022-09-25	USA	NorthAmerica	2022	lineage_B.1	Human	Bell J; Hacker J; Espinosa A; Probert W; Haw M; O'Neil R; Kath C
OP863244.1	OP863244.1|Germany|2022-08-01	Germany	Europe	2022	lineage_B.1	Human	Michel J; Schrick L; Kohl C; Brinkmann A; Pape K; Nitsche A; Schaade L
OP863245.1	OP863245.1|Germany|2022-08-01	Germany	Europe	2022	lineage_B.1	Human	Michel J; Schrick L; Kohl C; Brinkmann A; Pape K; Nitsche A; Schaade L
OP863246.1	OP863246.1|Germany|2022-08-01	Germany	Europe	2022	lineage_B.1	Human	Michel J; Schrick L; Kohl C; Brinkmann A; Pape K; Nitsche A; Schaade L
OP863247.1	OP863247.1|Germany|2022-08-01	Germany	Europe	2022	lineage_B.1	Human	Michel J; Schrick L; Kohl C; Brinkmann A; Pape K; Nitsche A; Schaade L
OP863248.1	OP863248.1|Germany|2022-08-01	Germany	Europe	2022	lineage_B.1	Human	Michel J; Schrick L; Kohl C; Brinkmann A; Pape K; Nitsche A; Schaade L
OP863249.1	OP863249.1|Germany|2022-08-01	Germany	Europe	2022	lineage_B.1	Human	Michel J; Schrick L; Kohl C; Brinkmann A; Pape K; Nitsche A; Schaade L
OP863250.1	OP863250.1|Germany|2022-08-01	Germany	Europe	2022	lineage_B.1	Human	Michel J; Schrick L; Kohl C; Brinkmann A; Pape K; Nitsche A; Schaade L
OP863251.1	OP863251.1|Germany|2022-08-01	Germany	Europe	2022	lineage_B.1	Human	Michel J; Schrick L; Kohl C; Brinkmann A; Pape K; Nitsche A; Schaade L
OP863252.1	OP863252.1|Germany|2022-08-01	Germany	Europe	2022	lineage_B.1	Human	Michel J; Schrick L; Kohl C; Brinkmann A; Pape K; Nitsche A; Schaade L
OP863253.1	OP863253.1|Germany|2022-08-01	Germany	Europe	2022	lineage_B.1	Human	Michel J; Schrick L; Kohl C; Brinkmann A; Pape K; Nitsche A; Schaade L
OP863254.1	OP863254.1|Germany|2022-08-01	Germany	Europe	2022	lineage_B.1	Human	Michel J; Schrick L; Kohl C; Brinkmann A; Pape K; Nitsche A; Schaade L
OP863255.1	OP863255.1|Germany|2022-09-01	Germany	Europe	2022	lineage_B.1	Human	Michel J; Schrick L; Kohl C; Brinkmann A; Pape K; Nitsche A; Schaade L
OP863256.1	OP863256.1|Germany|2022-09-01	Germany	Europe	2022	lineage_B.1	Human	Michel J; Schrick L; Kohl C; Brinkmann A; Pape K; Nitsche A; Schaade L
OP863257.1	OP863257.1|Germany|2022-09-01	Germany	Europe	2022	lineage_B.1	Human	Michel J; Schrick L; Kohl C; Brinkmann A; Pape K; Nitsche A; Schaade L
OP863258.1	OP863258.1|Germany|2022-09-01	Germany	Europe	2022	lineage_B.1	Human	Michel J; Schrick L; Kohl C; Brinkmann A; Pape K; Nitsche A; Schaade L
OP879722.1	OP879722.1|USA|2022-07-26	USA	NorthAmerica	2022	lineage_B.1	Human	Palmateer NC
OP879723.1	OP879723.1|USA|2022-07-27	USA	NorthAmerica	2022	lineage_B.1	Human	Palmateer NC
OP879724.1	OP879724.1|USA|2022-07-25	USA	NorthAmerica	2022	lineage_B.1	Human	Palmateer NC
OP879725.1	OP879725.1|USA|2022-07-28	USA	NorthAmerica	2022	lineage_B.1	Human	Palmateer NC
OP879726.1	OP879726.1|USA|2022-07-28	USA	NorthAmerica	2022	lineage_B.1	Human	Palmateer NC
OP879727.1	OP879727.1|USA|2022-08-01	USA	NorthAmerica	2022	lineage_B.1	Human	Palmateer NC
OP879728.1	OP879728.1|USA|2022-08-05	USA	NorthAmerica	2022	lineage_B.1	Human	Palmateer NC
OP879729.1	OP879729.1|USA|2022-08-12	USA	NorthAmerica	2022	lineage_B.1	Human	Palmateer NC
OP879730.1	OP879730.1|USA|2022-08-12	USA	NorthAmerica	2022	lineage_B.1	Human	Palmateer NC
OP879731.1	OP879731.1|USA|2022-08-17	USA	NorthAmerica	2022	lineage_B.1	Human	Palmateer NC
OP879732.1	OP879732.1|USA|2022-08-17	USA	NorthAmerica	2022	lineage_B.1	Human	Palmateer NC
OP879733.1	OP879733.1|USA|2022-08-17	USA	NorthAmerica	2022	lineage_B.1	Human	Palmateer NC
OP879734.1	OP879734.1|USA|2022-09-03	USA	NorthAmerica	2022	lineage_B.1	Human	Palmateer NC
OP879735.1	OP879735.1|USA|2022-09-16	USA	NorthAmerica	2022	lineage_B.1	Human	Palmateer NC
OP879736.1	OP879736.1|USA|2022-06-29	USA	NorthAmerica	2022	lineage_B.1	Human	Palmateer NC
OP879737.1	OP879737.1|USA|2022-07-01	USA	NorthAmerica	2022	lineage_B.1	Human	Palmateer NC
OP879738.1	OP879738.1|USA|2022-07-06	USA	NorthAmerica	2022	lineage_B.1	Human	Palmateer NC
OP879739.1	OP879739.1|USA|2022-07-01	USA	NorthAmerica	2022	lineage_B.1	Human	Palmateer NC
OP879740.1	OP879740.1|USA|2022-07-06	USA	NorthAmerica	2022	lineage_B.1	Human	Palmateer NC
OP879741.1	OP879741.1|USA|2022-07-06	USA	NorthAmerica	2022	lineage_B.1	Human	Palmateer NC
OP879742.1	OP879742.1|USA|2022-07-08	USA	NorthAmerica	2022	lineage_B.1	Human	Palmateer NC
OP879743.1	OP879743.1|USA|2022-06-29	USA	NorthAmerica	2022	lineage_B.1	Human	Palmateer NC
OP879744.1	OP879744.1|USA|2022-07-05	USA	NorthAmerica	2022	lineage_B.1	Human	Palmateer NC
OP879745.1	OP879745.1|USA|2022-07-08	USA	NorthAmerica	2022	lineage_B.1	Human	Palmateer NC
OP879746.1	OP879746.1|USA|2022-07-09	USA	NorthAmerica	2022	lineage_B.1	Human	Palmateer NC
OP879747.1	OP879747.1|USA|2022-07-13	USA	NorthAmerica	2022	lineage_B.1	Human	Palmateer NC
OP879748.1	OP879748.1|USA|2022-07-12	USA	NorthAmerica	2022	lineage_B.1	Human	Palmateer NC
OP879749.1	OP879749.1|USA|2022-07-13	USA	NorthAmerica	2022	lineage_B.1	Human	Palmateer NC
OP879750.1	OP879750.1|USA|2022-07-14	USA	NorthAmerica	2022	lineage_B.1	Human	Palmateer NC
OP879751.1	OP879751.1|USA|2022-07-18	USA	NorthAmerica	2022	lineage_B.1	Human	Palmateer NC
OP879752.1	OP879752.1|USA|2022-07-19	USA	NorthAmerica	2022	lineage_B.1	Human	Palmateer NC
OP879753.1	OP879753.1|USA|2022-07-19	USA	NorthAmerica	2022	lineage_B.1	Human	Palmateer NC
OP879754.1	OP879754.1|USA|2022-07-18	USA	NorthAmerica	2022	lineage_B.1	Human	Palmateer NC
OP879755.1	OP879755.1|USA|2022-07-18	USA	NorthAmerica	2022	lineage_B.1	Human	Palmateer NC
OP879756.1	OP879756.1|USA|2022-07-20	USA	NorthAmerica	2022	lineage_B.1	Human	Palmateer NC
OP879757.1	OP879757.1|USA|2022-07-20	USA	NorthAmerica	2022	lineage_B.1	Human	Palmateer NC
OP879758.1	OP879758.1|USA|2022-07-21	USA	NorthAmerica	2022	lineage_B.1	Human	Palmateer NC
OP879759.1	OP879759.1|USA|2022-07-24	USA	NorthAmerica	2022	lineage_B.1	Human	Palmateer NC
OP879760.1	OP879760.1|USA|2022-07-22	USA	NorthAmerica	2022	lineage_B.1	Human	Palmateer NC
OP879761.1	OP879761.1|USA|2022-07-21	USA	NorthAmerica	2022	lineage_B.1	Human	Palmateer NC
OP879762.1	OP879762.1|USA|2022-07-22	USA	NorthAmerica	2022	lineage_B.1	Human	Palmateer NC
OP879763.1	OP879763.1|USA|2022-07-25	USA	NorthAmerica	2022	lineage_B.1	Human	Palmateer NC
OP879764.1	OP879764.1|USA|2022-07-01	USA	NorthAmerica	2022	lineage_B.1	Human	Palmateer NC
OP879765.1	OP879765.1|USA|2022-07-25	USA	NorthAmerica	2022	lineage_B.1	Human	Palmateer NC
OP879766.1	OP879766.1|USA|2022-07-25	USA	NorthAmerica	2022	lineage_B.1	Human	Palmateer NC
OP879767.1	OP879767.1|USA|2022-07-25	USA	NorthAmerica	2022	lineage_B.1	Human	Palmateer NC
OP879768.1	OP879768.1|USA|2022-08-31	USA	NorthAmerica	2022	lineage_B.1	Human	Palmateer NC
OP881930.1	OP881930.1|Colombia|2022-09-26	Colombia	SouthAmerica	2022	lineage_B.1	Human	Betancur IIB; Gomez RRG; Mercado-Reyes MMR; Velarde-Hoyos C-ACV
OP881932.1	OP881932.1|Colombia|2022-09-26	Colombia	SouthAmerica	2022	lineage_B.1	Human	Betancur IIB; Gomez RRG; Mercado-Reyes MMR; Velarde-Hoyos C-ACV
OP881933.1	OP881933.1|Colombia|2022-09-26	Colombia	SouthAmerica	2022	lineage_B.1	Human	Betancur IIB; Gomez RRG; Mercado-Reyes MMR; Velarde-Hoyos C-ACV
OP881934.1	OP881934.1|Colombia|2022-09-26	Colombia	SouthAmerica	2022	lineage_B.1	Human	Betancur IIB; Gomez RRG; Mercado-Reyes MMR; Velarde-Hoyos C-ACV
OP881935.1	OP881935.1|Colombia|2022-09-26	Colombia	SouthAmerica	2022	lineage_B.1	Human	Betancur IIB; Gomez RRG; Mercado-Reyes MMR; Velarde-Hoyos C-ACV
OP881936.1	OP881936.1|Colombia|2022-09-26	Colombia	SouthAmerica	2022	lineage_B.1	Human	Betancur IIB; Gomez RRG; Mercado-Reyes MMR; Velarde-Hoyos C-ACV
OP881937.1	OP881937.1|Colombia|2022-09-26	Colombia	SouthAmerica	2022	lineage_B.1	Human	Betancur IIB; Gomez RRG; Mercado-Reyes MMR; Velarde-Hoyos C-ACV
OP881939.1	OP881939.1|Colombia|2022-09-29	Colombia	SouthAmerica	2022	lineage_B.1	Human	Betancur IIB; Gomez RRG; Mercado-Reyes MMR; Velarde-Hoyos C-ACV
OP881941.1	OP881941.1|USA|2022-08-01	USA	NorthAmerica	2022	lineage_B.1	Human	Zhao H; Davidson W; Kovar L; Rao A; Burroughs M; Wilkins K; Batra D; Geeter E; Weigand M; McCollum A; Hetrick E; Li Y; Lee J; Seabolt M; Burgin A; Howard D; Desch M; Gigante C; Knipe K; Morrison S; Ingram A; Sheth M; Hutson C
OP881942.1	OP881942.1|USA|2022-09-01	USA	NorthAmerica	2022	lineage_B.1	Human	Zhao H; Davidson W; Kovar L; Rao A; Burroughs M; Wilkins K; Batra D; Weigand M; McCollum A; Hetrick E; Li Y; Lee J; Seabolt M; Burgin A; Howard D; Desch M; Gigante C; Ventura J; Knipe K; Morrison S; Nash J; Sheth M; Hutson C
OP881943.1	OP881943.1|USA|2022-09-01	USA	NorthAmerica	2022	lineage_B.1	Human	Zhao H; Davidson W; Kovar L; Rao A; Burroughs M; Wilkins K; Batra D; Weigand M; McCollum A; Hetrick E; Li Y; Lee J; Seabolt M; Burgin A; Howard D; Desch M; Gigante C; Ventura J; Knipe K; Morrison S; Nash J; Sheth M; Hutson C
OP881944.1	OP881944.1|USA|2022-09-01	USA	NorthAmerica	2022	lineage_B.1	Human	Zhao H; Davidson W; Kovar L; Moreno-Gorrin C; Rao A; Burroughs M; Wilkins K; Batra D; Weigand M; McCollum A; Hetrick E; Li Y; Lee J; Seabolt M; Burgin A; Howard D; Desch M; Gigante C; Knipe K; Morrison S; Miller H; Sheth M; Hutson C
OP881945.1	OP881945.1|USA|2022-09-01	USA	NorthAmerica	2022	lineage_B.1	Human	Zhao H; Davidson W; Kovar L; Rao A; Burroughs M; Wilkins K; Batra D; Weigand M; McCollum A; Hetrick E; Li Y; Lee J; Seabolt M; Burgin A; Howard D; Desch M; Gigante C; Knipe K; Morrison S; Lee P; Sheth M; Hutson C; Stanek D
OP881946.1	OP881946.1|USA|2022-09-01	USA	NorthAmerica	2022	lineage_B.1	Human	Zhao H; Davidson W; Kovar L; Rao A; Burroughs M; Wilkins K; Batra D; Weigand M; McCollum A; Hetrick E; Li Y; Lee J; Seabolt M; Burgin A; Howard D; Desch M; Gigante C; Knipe K; Morrison S; Lee P; Sheth M; Hutson C; Stanek D
OP881947.1	OP881947.1|USA|2022-09-01	USA	NorthAmerica	2022	lineage_B.1	Human	Zhao H; Davidson W; Kovar L; Rao A; Burroughs M; Wilkins K; Batra D; Haydel D; Weigand M; McCollum A; Hetrick E; Li Y; Lee J; Seabolt M; Burgin A; Howard D; Desch M; Gigante C; Knipe K; Morrison S; Salinas A; Sheth M; Hutson C
OP881948.1	OP881948.1|USA|2022-08-01	USA	NorthAmerica	2022	lineage_B.1	Human	Zhao H; Davidson W; Kovar L; Rao A; Burroughs M; Wilkins K; Batra D; Myers R; Blythe D; Weigand M; McCollum A; Hetrick E; Li Y; Lee J; Seabolt M; Burgin A; Howard D; Desch M; Gigante C; Knipe K; Morrison S; Sheth M; Hutson C
OP881949.1	OP881949.1|USA|2022-09-01	USA	NorthAmerica	2022	lineage_B.1	Human	Zhao H; Davidson W; Kovar L; Rao A; Burroughs M; Wilkins K; Batra D; Myers R; Blythe D; Weigand M; McCollum A; Hetrick E; Li Y; Lee J; Seabolt M; Burgin A; Howard D; Desch M; Gigante C; Knipe K; Morrison S; Sheth M; Hutson C
OP881950.1	OP881950.1|USA|2022-08-01	USA	NorthAmerica	2022	lineage_B.1	Human	Zhao H; Davidson W; Kovar L; Sinn M; Rao A; Burroughs M; Wilkins K; Batra D; Weigand M; McCollum A; Hetrick E; Li Y; Lee J; Seabolt M; Burgin A; Howard D; Desch M; Gigante C; Knipe K; Morrison S; Sheth M; Hutson C; Cleavinger K
OP881951.1	OP881951.1|USA|2022-08-01	USA	NorthAmerica	2022	lineage_B.1	Human	Zhao H; Davidson W; Kovar L; Rao A; Burroughs M; Wilkins K; Batra D; Weigand M; McCollum A; Hetrick E; Li Y; Lee J; Seabolt M; Burgin A; Kubin G; Howard D; White S; Desch M; Gigante C; Knipe K; Morrison S; Sheth M; Hutson C
OP881952.1	OP881952.1|USA|2022-08-01	USA	NorthAmerica	2022	lineage_B.1	Human	Zhao H; Davidson W; Kovar L; Rao A; Burroughs M; Wilkins K; Batra D; Weigand M; McCollum A; Hetrick E; Li Y; Lee J; Seabolt M; Burgin A; Kubin G; Howard D; White S; Desch M; Gigante C; Knipe K; Morrison S; Sheth M; Hutson C
OP881953.1	OP881953.1|USA|2022-09-01	USA	NorthAmerica	2022	lineage_B.1	Human	Zhao H; Davidson W; Kovar L; Rao A; Burroughs M; Wilkins K; Batra D; Weigand M; McCollum A; Hetrick E; Li Y; Lee J; Seabolt M; Burgin A; Kubin G; Howard D; White S; Desch M; Gigante C; Knipe K; Morrison S; Sheth M; Hutson C
OP881954.1	OP881954.1|USA|2022-07-01	USA	NorthAmerica	2022	lineage_B.1	Human	Zhao H; Davidson W; Kovar L; Rao A; Burroughs M; Wilkins K; Batra D; Crain J; Weigand M; McCollum A; Hetrick E; Li Y; Lee J; Seabolt M; Burgin A; Howard D; Desch M; Gigante C; Knipe K; Morrison S; Griffin-Thomas L; Sheth M; Hutson C
OP881955.1	OP881955.1|USA|2022-07-01	USA	NorthAmerica	2022	lineage_B.1	Human	Zhao H; Davidson W; Kovar L; Rao A; Burroughs M; Wilkins K; Batra D; Crain J; Weigand M; McCollum A; Hetrick E; Li Y; Lee J; Seabolt M; Burgin A; Howard D; Desch M; Gigante C; Knipe K; Morrison S; Griffin-Thomas L; Sheth M; Hutson C
OP881956.1	OP881956.1|USA|2022-07-01	USA	NorthAmerica	2022	lineage_B.1	Human	Achillies C; Zhao H; Davidson W; Kovar L; Rao A; Burroughs M; Wilkins K; Batra D; Blevins L; Weigand M; McCollum A; Hetrick E; Li Y; Lee J; Seabolt M; Burgin A; Howard D; Desch M; Gigante C; Knipe K; Morrison S; Sheth M; Hutson C
OP890360.1	OP890360.1|USA|2022-01-01	USA	NorthAmerica	2022	lineage_B.1	Human	Smole SC; Doucette M; Gagne L
OP890361.1	OP890361.1|USA|2022-01-01	USA	NorthAmerica	2022	lineage_B.1	Human	Smole SC; Doucette M; Gagne L
OP890362.1	OP890362.1|USA|2022-01-01	USA	NorthAmerica	2022	lineage_B.1	Human	Smole SC; Doucette M; Gagne L
OP890363.1	OP890363.1|USA|2022-01-01	USA	NorthAmerica	2022	lineage_B.1	Human	Smole SC; Doucette M; Gagne L
OP890364.1	OP890364.1|USA|2022-01-01	USA	NorthAmerica	2022	lineage_B.1	Human	Smole SC; Doucette M; Gagne L
OP890365.1	OP890365.1|USA|2022-01-01	USA	NorthAmerica	2022	lineage_B.1	Human	Smole SC; Doucette M; Gagne L
OP890366.1	OP890366.1|USA|2022-01-01	USA	NorthAmerica	2022	lineage_B.1	Human	Smole SC; Doucette M; Gagne L
OP890367.1	OP890367.1|USA|2022-01-01	USA	NorthAmerica	2022	lineage_B.1	Human	Smole SC; Doucette M; Gagne L
OP890368.1	OP890368.1|USA|2022-01-01	USA	NorthAmerica	2022	lineage_B.1	Human	Smole SC; Doucette M; Gagne L
OP890369.1	OP890369.1|USA|2022-01-01	USA	NorthAmerica	2022	lineage_B.1	Human	Smole SC; Doucette M; Gagne L
OP890370.1	OP890370.1|USA|2022-01-01	USA	NorthAmerica	2022	lineage_B.1	Human	Smole SC; Doucette M; Gagne L
OP890371.1	OP890371.1|USA|2022-01-01	USA	NorthAmerica	2022	lineage_B.1	Human	Smole SC; Doucette M; Gagne L
OP890372.1	OP890372.1|USA|2022-01-01	USA	NorthAmerica	2022	lineage_B.1	Human	Smole SC; Doucette M; Gagne L
OP890373.1	OP890373.1|USA|2022-01-01	USA	NorthAmerica	2022	lineage_B.1	Human	Smole SC; Doucette M; Gagne L
OP890374.1	OP890374.1|USA|2022-01-01	USA	NorthAmerica	2022	lineage_B.1	Human	Smole SC; Doucette M; Gagne L
OP890375.1	OP890375.1|USA|2022-01-01	USA	NorthAmerica	2022	lineage_B.1	Human	Smole SC; Doucette M; Gagne L
OP890376.1	OP890376.1|USA|2022-01-01	USA	NorthAmerica	2022	lineage_B.1	Human	Smole SC; Doucette M; Gagne L
OP890377.1	OP890377.1|USA|2022-01-01	USA	NorthAmerica	2022	lineage_B.1	Human	Smole SC; Doucette M; Gagne L
OP890378.1	OP890378.1|USA|2022-01-01	USA	NorthAmerica	2022	lineage_B.1	Human	Smole SC; Doucette M; Gagne L
OP890379.1	OP890379.1|USA|2022-01-01	USA	NorthAmerica	2022	lineage_B.1	Human	Smole SC; Doucette M; Gagne L
OP890380.1	OP890380.1|USA|2022-01-01	USA	NorthAmerica	2022	lineage_B.1	Human	Smole SC; Doucette M; Gagne L
OP890381.1	OP890381.1|USA|2022-01-01	USA	NorthAmerica	2022	lineage_B.1	Human	Smole SC; Doucette M; Gagne L
OP890382.1	OP890382.1|USA|2022-01-01	USA	NorthAmerica	2022	lineage_B.1	Human	Smole SC; Doucette M; Gagne L
OP890383.1	OP890383.1|USA|2022-01-01	USA	NorthAmerica	2022	lineage_B.1	Human	Smole SC; Doucette M; Gagne L
OP890384.1	OP890384.1|USA|2022-01-01	USA	NorthAmerica	2022	lineage_B.1	Human	Smole SC; Doucette M; Gagne L
OP890385.1	OP890385.1|USA|2022-01-01	USA	NorthAmerica	2022	lineage_B.1	Human	Smole SC; Doucette M; Gagne L
OP890386.1	OP890386.1|USA|2022-01-01	USA	NorthAmerica	2022	lineage_B.1	Human	Smole SC; Doucette M; Gagne L
OP890387.1	OP890387.1|USA|2022-01-01	USA	NorthAmerica	2022	lineage_B.1	Human	Smole SC; Doucette M; Gagne L
OP890388.1	OP890388.1|USA|2022-01-01	USA	NorthAmerica	2022	lineage_B.1	Human	Smole SC; Doucette M; Gagne L
OP890389.1	OP890389.1|USA|2022-01-01	USA	NorthAmerica	2022	lineage_B.1	Human	Smole SC; Doucette M; Gagne L
OP890390.1	OP890390.1|USA|2022-01-01	USA	NorthAmerica	2022	lineage_B.1	Human	Smole SC; Doucette M; Gagne L
OP890391.1	OP890391.1|USA|2022-01-01	USA	NorthAmerica	2022	lineage_B.1	Human	Smole SC; Doucette M; Gagne L
OP890392.1	OP890392.1|USA|2022-01-01	USA	NorthAmerica	2022	lineage_B.1	Human	Smole SC; Doucette M; Gagne L
OP890393.1	OP890393.1|USA|2022-01-01	USA	NorthAmerica	2022	lineage_B.1	Human	Smole SC; Doucette M; Gagne L
OP890394.1	OP890394.1|USA|2022-01-01	USA	NorthAmerica	2022	lineage_B.1	Human	Smole SC; Doucette M; Gagne L
OP890395.1	OP890395.1|USA|2022-01-01	USA	NorthAmerica	2022	lineage_B.1	Human	Smole SC; Doucette M; Gagne L
OP890396.1	OP890396.1|USA|2022-01-01	USA	NorthAmerica	2022	lineage_B.1	Human	Smole SC; Doucette M; Gagne L
OP890397.1	OP890397.1|USA|2022-01-01	USA	NorthAmerica	2022	lineage_B.1	Human	Smole SC; Doucette M; Gagne L
OP890398.1	OP890398.1|USA|2022-01-01	USA	NorthAmerica	2022	lineage_B.1	Human	Smole SC; Doucette M; Gagne L
OP890399.1	OP890399.1|USA|2022-01-01	USA	NorthAmerica	2022	lineage_B.1	Human	Smole SC; Doucette M; Gagne L
OP890400.1	OP890400.1|USA|2022-01-01	USA	NorthAmerica	2022	lineage_B.1	Human	Smole SC; Doucette M; Gagne L
OP890401.1	OP890401.1|USA|2022-01-01	USA	NorthAmerica	2022	lineage_B.1	Human	Smole SC; Doucette M; Gagne L
OP890402.1	OP890402.1|USA|2022-01-01	USA	NorthAmerica	2022	lineage_B.1	Human	Smole SC; Doucette M; Gagne L
OP890403.1	OP890403.1|USA|2022-01-01	USA	NorthAmerica	2022	lineage_B.1	Human	Smole SC; Doucette M; Gagne L
OP890404.1	OP890404.1|USA|2022-01-01	USA	NorthAmerica	2022	lineage_B.1	Human	Smole SC; Doucette M; Gagne L
OP890405.1	OP890405.1|USA|2022-01-01	USA	NorthAmerica	2022	lineage_B.1	Human	Smole SC; Doucette M; Gagne L
OP890406.1	OP890406.1|USA|2022-01-01	USA	NorthAmerica	2022	lineage_B.1	Human	Smole SC; Doucette M; Gagne L
OP890407.1	OP890407.1|USA|2022-01-01	USA	NorthAmerica	2022	lineage_B.1	Human	Smole SC; Doucette M; Gagne L
OP890408.1	OP890408.1|USA|2022-01-01	USA	NorthAmerica	2022	lineage_B.1	Human	Smole SC; Doucette M; Gagne L
OP890409.1	OP890409.1|USA|2022-01-01	USA	NorthAmerica	2022	lineage_B.1	Human	Smole SC; Doucette M; Gagne L
OP890410.1	OP890410.1|USA|2022-01-01	USA	NorthAmerica	2022	lineage_B.1	Human	Smole SC; Doucette M; Gagne L
OP890411.1	OP890411.1|USA|2022-01-01	USA	NorthAmerica	2022	lineage_B.1	Human	Smole SC; Doucette M; Gagne L
OP890412.1	OP890412.1|USA|2022-01-01	USA	NorthAmerica	2022	lineage_B.1	Human	Smole SC; Doucette M; Gagne L
OP890413.1	OP890413.1|USA|2022-01-01	USA	NorthAmerica	2022	lineage_B.1	Human	Smole SC; Doucette M; Gagne L
OP890414.1	OP890414.1|USA|2022-01-01	USA	NorthAmerica	2022	lineage_B.1	Human	Smole SC; Doucette M; Gagne L
OP890415.1	OP890415.1|USA|2022-01-01	USA	NorthAmerica	2022	lineage_B.1	Human	Smole SC; Doucette M; Gagne L
OP890416.1	OP890416.1|USA|2022-01-01	USA	NorthAmerica	2022	lineage_B.1	Human	Smole SC; Doucette M; Gagne L
OP890417.1	OP890417.1|USA|2022-01-01	USA	NorthAmerica	2022	lineage_B.1	Human	Smole SC; Doucette M; Gagne L
OP890418.1	OP890418.1|USA|2022-01-01	USA	NorthAmerica	2022	lineage_B.1	Human	Smole SC; Doucette M; Gagne L
OP890419.1	OP890419.1|USA|2022-01-01	USA	NorthAmerica	2022	lineage_B.1	Human	Smole SC; Doucette M; Gagne L
OP890420.1	OP890420.1|USA|2022-01-01	USA	NorthAmerica	2022	lineage_B.1	Human	Smole SC; Doucette M; Gagne L
OP890421.1	OP890421.1|USA|2022-01-01	USA	NorthAmerica	2022	lineage_B.1	Human	Smole SC; Doucette M; Gagne L
OP890422.1	OP890422.1|USA|2022-01-01	USA	NorthAmerica	2022	lineage_B.1	Human	Smole SC; Doucette M; Gagne L
OP890423.1	OP890423.1|USA|2022-01-01	USA	NorthAmerica	2022	lineage_B.1	Human	Smole SC; Doucette M; Gagne L
OP890424.1	OP890424.1|USA|2022-01-01	USA	NorthAmerica	2022	lineage_B.1	Human	Smole SC; Doucette M; Gagne L
OP890425.1	OP890425.1|USA|2022-01-01	USA	NorthAmerica	2022	lineage_B.1	Human	Smole SC; Doucette M; Gagne L
OP890426.1	OP890426.1|USA|2022-01-01	USA	NorthAmerica	2022	lineage_B.1	Human	Smole SC; Doucette M; Gagne L
OP890427.1	OP890427.1|USA|2022-01-01	USA	NorthAmerica	2022	lineage_B.1	Human	Smole SC; Doucette M; Gagne L
OP890428.1	OP890428.1|USA|2022-01-01	USA	NorthAmerica	2022	lineage_B.1	Human	Smole SC; Doucette M; Gagne L
OP890429.1	OP890429.1|USA|2022-01-01	USA	NorthAmerica	2022	lineage_B.1	Human	Smole SC; Doucette M; Gagne L
OP890430.1	OP890430.1|USA|2022-01-01	USA	NorthAmerica	2022	lineage_B.1	Human	Smole SC; Doucette M; Gagne L
OP890431.1	OP890431.1|USA|2022-01-01	USA	NorthAmerica	2022	lineage_B.1	Human	Smole SC; Doucette M; Gagne L
OP890432.1	OP890432.1|USA|2022-01-01	USA	NorthAmerica	2022	lineage_B.1	Human	Smole SC; Doucette M; Gagne L
OP890433.1	OP890433.1|USA|2022-01-01	USA	NorthAmerica	2022	lineage_B.1	Human	Smole SC; Doucette M; Gagne L
OP890434.1	OP890434.1|USA|2022-01-01	USA	NorthAmerica	2022	lineage_B.1	Human	Smole SC; Doucette M; Gagne L
OP890435.1	OP890435.1|USA|2022-01-01	USA	NorthAmerica	2022	lineage_B.1	Human	Smole SC; Doucette M; Gagne L
OP890436.1	OP890436.1|USA|2022-01-01	USA	NorthAmerica	2022	lineage_B.1	Human	Smole SC; Doucette M; Gagne L
OP890437.1	OP890437.1|USA|2022-01-01	USA	NorthAmerica	2022	lineage_B.1	Human	Smole SC; Doucette M; Gagne L
OP890438.1	OP890438.1|USA|2022-01-01	USA	NorthAmerica	2022	lineage_B.1	Human	Smole SC; Doucette M; Gagne L
OP890439.1	OP890439.1|USA|2022-01-01	USA	NorthAmerica	2022	lineage_B.1	Human	Smole SC; Doucette M; Gagne L
OP890440.1	OP890440.1|USA|2022-01-01	USA	NorthAmerica	2022	lineage_B.1	Human	Smole SC; Doucette M; Gagne L
OP890441.1	OP890441.1|USA|2022-01-01	USA	NorthAmerica	2022	lineage_B.1	Human	Smole SC; Doucette M; Gagne L
OP890442.1	OP890442.1|USA|2022-01-01	USA	NorthAmerica	2022	lineage_B.1	Human	Smole SC; Doucette M; Gagne L
OP890443.1	OP890443.1|USA|2022-01-01	USA	NorthAmerica	2022	lineage_B.1	Human	Smole SC; Doucette M; Gagne L
OP890444.1	OP890444.1|USA|2022-01-01	USA	NorthAmerica	2022	lineage_B.1	Human	Smole SC; Doucette M; Gagne L
OP890445.1	OP890445.1|USA|2022-01-01	USA	NorthAmerica	2022	lineage_B.1	Human	Smole SC; Doucette M; Gagne L
OP890446.1	OP890446.1|USA|2022-01-01	USA	NorthAmerica	2022	lineage_B.1	Human	Smole SC; Doucette M; Gagne L
OP890447.1	OP890447.1|USA|2022-01-01	USA	NorthAmerica	2022	lineage_B.1	Human	Smole SC; Doucette M; Gagne L
OP890448.1	OP890448.1|USA|2022-01-01	USA	NorthAmerica	2022	lineage_B.1	Human	Smole SC; Doucette M; Gagne L
OP890449.1	OP890449.1|USA|2022-01-01	USA	NorthAmerica	2022	lineage_B.1	Human	Smole SC; Doucette M; Gagne L
OP890450.1	OP890450.1|USA|2022-01-01	USA	NorthAmerica	2022	lineage_B.1	Human	Smole SC; Doucette M; Gagne L
OP890451.1	OP890451.1|USA|2022-01-01	USA	NorthAmerica	2022	lineage_B.1	Human	Smole SC; Doucette M; Gagne L
OP890452.1	OP890452.1|USA|2022-01-01	USA	NorthAmerica	2022	lineage_B.1	Human	Smole SC; Doucette M; Gagne L
OP890453.1	OP890453.1|USA|2022-01-01	USA	NorthAmerica	2022	lineage_B.1	Human	Smole SC; Doucette M; Gagne L
OP890454.1	OP890454.1|USA|2022-01-01	USA	NorthAmerica	2022	lineage_B.1	Human	Smole SC; Doucette M; Gagne L
OP890455.1	OP890455.1|USA|2022-01-01	USA	NorthAmerica	2022	lineage_B.1	Human	Smole SC; Doucette M; Gagne L
OP890456.1	OP890456.1|USA|2022-01-01	USA	NorthAmerica	2022	lineage_B.1	Human	Smole SC; Doucette M; Gagne L
OP890457.1	OP890457.1|USA|2022-01-01	USA	NorthAmerica	2022	lineage_B.1	Human	Smole SC; Doucette M; Gagne L
OP890458.1	OP890458.1|USA|2022-01-01	USA	NorthAmerica	2022	lineage_B.1	Human	Smole SC; Doucette M; Gagne L
OP890459.1	OP890459.1|USA|2022-01-01	USA	NorthAmerica	2022	lineage_B.1	Human	Smole SC; Doucette M; Gagne L
OP890460.1	OP890460.1|USA|2022-01-01	USA	NorthAmerica	2022	lineage_B.1	Human	Smole SC; Doucette M; Gagne L
OP890461.1	OP890461.1|USA|2022-01-01	USA	NorthAmerica	2022	lineage_B.1	Human	Smole SC; Doucette M; Gagne L
OP890462.1	OP890462.1|USA|2022-01-01	USA	NorthAmerica	2022	lineage_B.1	Human	Smole SC; Doucette M; Gagne L
OP890463.1	OP890463.1|USA|2022-01-01	USA	NorthAmerica	2022	lineage_B.1	Human	Smole SC; Doucette M; Gagne L
OP890464.1	OP890464.1|USA|2022-01-01	USA	NorthAmerica	2022	lineage_B.1	Human	Smole SC; Doucette M; Gagne L
OP890465.1	OP890465.1|USA|2022-01-01	USA	NorthAmerica	2022	lineage_B.1	Human	Smole SC; Doucette M; Gagne L
OP890466.1	OP890466.1|USA|2022-01-01	USA	NorthAmerica	2022	lineage_B.1	Human	Smole SC; Doucette M; Gagne L
OP890467.1	OP890467.1|USA|2022-01-01	USA	NorthAmerica	2022	lineage_B.1	Human	Smole SC; Doucette M; Gagne L
OP890468.1	OP890468.1|USA|2022-01-01	USA	NorthAmerica	2022	lineage_B.1	Human	Smole SC; Doucette M; Gagne L
OP890469.1	OP890469.1|USA|2022-01-01	USA	NorthAmerica	2022	lineage_B.1	Human	Smole SC; Doucette M; Gagne L
OP890470.1	OP890470.1|USA|2022-01-01	USA	NorthAmerica	2022	lineage_B.1	Human	Smole SC; Doucette M; Gagne L
OP890471.1	OP890471.1|USA|2022-01-01	USA	NorthAmerica	2022	lineage_B.1	Human	Smole SC; Doucette M; Gagne L
OP890472.1	OP890472.1|USA|2022-01-01	USA	NorthAmerica	2022	lineage_B.1	Human	Smole SC; Doucette M; Gagne L
OP890473.1	OP890473.1|USA|2022-01-01	USA	NorthAmerica	2022	lineage_B.1	Human	Smole SC; Doucette M; Gagne L
OP890474.1	OP890474.1|USA|2022-01-01	USA	NorthAmerica	2022	lineage_B.1	Human	Smole SC; Doucette M; Gagne L
OP890475.1	OP890475.1|USA|2022-01-01	USA	NorthAmerica	2022	lineage_B.1	Human	Smole SC; Doucette M; Gagne L
OP890476.1	OP890476.1|USA|2022-01-01	USA	NorthAmerica	2022	lineage_B.1	Human	Smole SC; Doucette M; Gagne L
OP890477.1	OP890477.1|USA|2022-01-01	USA	NorthAmerica	2022	lineage_B.1	Human	Smole SC; Doucette M; Gagne L
OP890478.1	OP890478.1|USA|2022-01-01	USA	NorthAmerica	2022	lineage_B.1	Human	Smole SC; Doucette M; Gagne L
OP890479.1	OP890479.1|USA|2022-01-01	USA	NorthAmerica	2022	lineage_B.1	Human	Smole SC; Doucette M; Gagne L
OP890480.1	OP890480.1|USA|2022-01-01	USA	NorthAmerica	2022	lineage_B.1	Human	Smole SC; Doucette M; Gagne L
OP890481.1	OP890481.1|USA|2022-01-01	USA	NorthAmerica	2022	lineage_B.1	Human	Smole SC; Doucette M; Gagne L
OP890482.1	OP890482.1|USA|2022-01-01	USA	NorthAmerica	2022	lineage_B.1	Human	Smole SC; Doucette M; Gagne L
OP890483.1	OP890483.1|USA|2022-01-01	USA	NorthAmerica	2022	lineage_B.1	Human	Smole SC; Doucette M; Gagne L
OP890484.1	OP890484.1|USA|2022-01-01	USA	NorthAmerica	2022	lineage_B.1	Human	Smole SC; Doucette M; Gagne L
OP890485.1	OP890485.1|USA|2022-01-01	USA	NorthAmerica	2022	lineage_B.1	Human	Smole SC; Doucette M; Gagne L
OP890486.1	OP890486.1|USA|2022-01-01	USA	NorthAmerica	2022	lineage_B.1	Human	Smole SC; Doucette M; Gagne L
OP890487.1	OP890487.1|USA|2022-01-01	USA	NorthAmerica	2022	lineage_B.1	Human	Smole SC; Doucette M; Gagne L
OP890488.1	OP890488.1|USA|2022-01-01	USA	NorthAmerica	2022	lineage_B.1	Human	Smole SC; Doucette M; Gagne L
OP890489.1	OP890489.1|USA|2022-01-01	USA	NorthAmerica	2022	lineage_B.1	Human	Smole SC; Doucette M; Gagne L
OP890490.1	OP890490.1|USA|2022-01-01	USA	NorthAmerica	2022	lineage_B.1	Human	Smole SC; Doucette M; Gagne L
OP890491.1	OP890491.1|USA|2022-01-01	USA	NorthAmerica	2022	lineage_B.1	Human	Smole SC; Doucette M; Gagne L
OP890492.1	OP890492.1|USA|2022-01-01	USA	NorthAmerica	2022	lineage_B.1	Human	Smole SC; Doucette M; Gagne L
OP890493.1	OP890493.1|USA|2022-01-01	USA	NorthAmerica	2022	lineage_B.1	Human	Smole SC; Doucette M; Gagne L
OP890494.1	OP890494.1|USA|2022-01-01	USA	NorthAmerica	2022	lineage_B.1	Human	Smole SC; Doucette M; Gagne L
OP890495.1	OP890495.1|USA|2022-01-01	USA	NorthAmerica	2022	lineage_B.1	Human	Smole SC; Doucette M; Gagne L
OP890496.1	OP890496.1|USA|2022-01-01	USA	NorthAmerica	2022	lineage_B.1	Human	Smole SC; Doucette M; Gagne L
OP890497.1	OP890497.1|USA|2022-01-01	USA	NorthAmerica	2022	lineage_B.1	Human	Smole SC; Doucette M; Gagne L
OP890498.1	OP890498.1|USA|2022-01-01	USA	NorthAmerica	2022	lineage_B.1	Human	Smole SC; Doucette M; Gagne L
OP890499.1	OP890499.1|USA|2022-01-01	USA	NorthAmerica	2022	lineage_B.1	Human	Smole SC; Doucette M; Gagne L
OP890500.1	OP890500.1|USA|2022-01-01	USA	NorthAmerica	2022	lineage_B.1	Human	Smole SC; Doucette M; Gagne L
OP890501.1	OP890501.1|USA|2022-01-01	USA	NorthAmerica	2022	lineage_B.1	Human	Smole SC; Doucette M; Gagne L
OP890502.1	OP890502.1|USA|2022-01-01	USA	NorthAmerica	2022	lineage_B.1	Human	Smole SC; Doucette M; Gagne L
OP890503.1	OP890503.1|USA|2022-01-01	USA	NorthAmerica	2022	lineage_B.1	Human	Smole SC; Doucette M; Gagne L
OP890504.1	OP890504.1|USA|2022-01-01	USA	NorthAmerica	2022	lineage_B.1	Human	Smole SC; Doucette M; Gagne L
OP890505.1	OP890505.1|USA|2022-01-01	USA	NorthAmerica	2022	lineage_B.1	Human	Smole SC; Doucette M; Gagne L
OP890506.1	OP890506.1|USA|2022-01-01	USA	NorthAmerica	2022	lineage_B.1	Human	Smole SC; Doucette M; Gagne L
OP890507.1	OP890507.1|USA|2022-01-01	USA	NorthAmerica	2022	lineage_B.1	Human	Smole SC; Doucette M; Gagne L
OP890508.1	OP890508.1|USA|2022-01-01	USA	NorthAmerica	2022	lineage_B.1	Human	Smole SC; Doucette M; Gagne L
OP890509.1	OP890509.1|USA|2022-01-01	USA	NorthAmerica	2022	lineage_B.1	Human	Smole SC; Doucette M; Gagne L
OP890510.1	OP890510.1|USA|2022-01-01	USA	NorthAmerica	2022	lineage_B.1	Human	Smole SC; Doucette M; Gagne L
OP890511.1	OP890511.1|USA|2022-01-01	USA	NorthAmerica	2022	lineage_B.1	Human	Smole SC; Doucette M; Gagne L
OP890512.1	OP890512.1|USA|2022-01-01	USA	NorthAmerica	2022	lineage_B.1	Human	Smole SC; Doucette M; Gagne L
OP890513.1	OP890513.1|USA|2022-01-01	USA	NorthAmerica	2022	lineage_B.1	Human	Smole SC; Doucette M; Gagne L
OP890514.1	OP890514.1|USA|2022-01-01	USA	NorthAmerica	2022	lineage_B.1	Human	Smole SC; Doucette M; Gagne L
OP890515.1	OP890515.1|USA|2022-01-01	USA	NorthAmerica	2022	lineage_B.1	Human	Smole SC; Doucette M; Gagne L
OP890516.1	OP890516.1|USA|2022-01-01	USA	NorthAmerica	2022	lineage_B.1	Human	Smole SC; Doucette M; Gagne L
OP890517.1	OP890517.1|USA|2022-01-01	USA	NorthAmerica	2022	lineage_B.1	Human	Smole SC; Doucette M; Gagne L
OP890518.1	OP890518.1|USA|2022-01-01	USA	NorthAmerica	2022	lineage_B.1	Human	Smole SC; Doucette M; Gagne L
OP890519.1	OP890519.1|USA|2022-01-01	USA	NorthAmerica	2022	lineage_B.1	Human	Smole SC; Doucette M; Gagne L
OP890520.1	OP890520.1|USA|2022-01-01	USA	NorthAmerica	2022	lineage_B.1	Human	Smole SC; Doucette M; Gagne L
OP890521.1	OP890521.1|USA|2022-01-01	USA	NorthAmerica	2022	lineage_B.1	Human	Smole SC; Doucette M; Gagne L
OP890522.1	OP890522.1|USA|2022-01-01	USA	NorthAmerica	2022	lineage_B.1	Human	Smole SC; Doucette M; Gagne L
OP890523.1	OP890523.1|USA|2022-01-01	USA	NorthAmerica	2022	lineage_B.1	Human	Smole SC; Doucette M; Gagne L
OP890524.1	OP890524.1|USA|2022-01-01	USA	NorthAmerica	2022	lineage_B.1	Human	Smole SC; Doucette M; Gagne L
OP890525.1	OP890525.1|USA|2022-10-27	USA	NorthAmerica	2022	lineage_B.1	Human	Garrigues JM; Green NM; Hemarajata P
OP890526.1	OP890526.1|USA|2022-10-31	USA	NorthAmerica	2022	lineage_B.1	Human	Garrigues JM; Green NM; Hemarajata P
OP890527.1	OP890527.1|USA|2022-10-28	USA	NorthAmerica	2022	lineage_B.1	Human	Garrigues JM; Green NM; Hemarajata P
OP890528.1	OP890528.1|USA|2022-11-01	USA	NorthAmerica	2022	lineage_B.1	Human	Garrigues JM; Green NM; Hemarajata P
OP890529.1	OP890529.1|USA|2022-10-26	USA	NorthAmerica	2022	lineage_B.1	Human	Garrigues JM; Green NM; Hemarajata P
OP890530.1	OP890530.1|USA|2022-10-04	USA	NorthAmerica	2022	lineage_B.1	Human	Garrigues JM; Green NM; Hemarajata P
OP890531.1	OP890531.1|USA|2022-09-30	USA	NorthAmerica	2022	lineage_B.1	Human	Garrigues JM; Green NM; Hemarajata P
OP890532.1	OP890532.1|USA|2022-09-30	USA	NorthAmerica	2022	lineage_B.1	Human	Garrigues JM; Green NM; Hemarajata P
OP890533.1	OP890533.1|USA|2022-09-26	USA	NorthAmerica	2022	lineage_B.1	Human	Garrigues JM; Green NM; Hemarajata P
OP890534.1	OP890534.1|USA|2022-09-27	USA	NorthAmerica	2022	lineage_B.1	Human	Garrigues JM; Green NM; Hemarajata P
OP890535.1	OP890535.1|USA|2022-09-27	USA	NorthAmerica	2022	lineage_B.1	Human	Garrigues JM; Green NM; Hemarajata P
OP890536.1	OP890536.1|USA|2022-09-27	USA	NorthAmerica	2022	lineage_B.1	Human	Garrigues JM; Green NM; Hemarajata P
OP890537.1	OP890537.1|USA|2022-09-29	USA	NorthAmerica	2022	lineage_B.1	Human	Garrigues JM; Green NM; Hemarajata P
OP890538.1	OP890538.1|USA|2022-09-29	USA	NorthAmerica	2022	lineage_B.1	Human	Garrigues JM; Green NM; Hemarajata P
OP890539.1	OP890539.1|USA|2022-09-28	USA	NorthAmerica	2022	lineage_B.1	Human	Garrigues JM; Green NM; Hemarajata P
OP890540.1	OP890540.1|USA|2022-09-28	USA	NorthAmerica	2022	lineage_B.1	Human	Garrigues JM; Green NM; Hemarajata P
OP890541.1	OP890541.1|USA|2022-09-28	USA	NorthAmerica	2022	lineage_B.1	Human	Garrigues JM; Green NM; Hemarajata P
OP890542.1	OP890542.1|USA|2022-09-28	USA	NorthAmerica	2022	lineage_B.1	Human	Garrigues JM; Green NM; Hemarajata P
OP890543.1	OP890543.1|USA|2022-09-27	USA	NorthAmerica	2022	lineage_B.1	Human	Garrigues JM; Green NM; Hemarajata P
OP890544.1	OP890544.1|USA|2022-10-04	USA	NorthAmerica	2022	lineage_B.1	Human	Garrigues JM; Green NM; Hemarajata P
OP890545.1	OP890545.1|USA|2022-10-04	USA	NorthAmerica	2022	lineage_B.1	Human	Garrigues JM; Green NM; Hemarajata P
OP890546.1	OP890546.1|USA|2022-10-04	USA	NorthAmerica	2022	lineage_B.1	Human	Garrigues JM; Green NM; Hemarajata P
OP890547.1	OP890547.1|USA|2022-10-04	USA	NorthAmerica	2022	lineage_B.1	Human	Garrigues JM; Green NM; Hemarajata P
OP890548.1	OP890548.1|USA|2022-10-02	USA	NorthAmerica	2022	lineage_B.1	Human	Garrigues JM; Green NM; Hemarajata P
OP890549.1	OP890549.1|USA|2022-10-07	USA	NorthAmerica	2022	lineage_B.1	Human	Garrigues JM; Green NM; Hemarajata P
OP890550.1	OP890550.1|USA|2022-10-07	USA	NorthAmerica	2022	lineage_B.1	Human	Garrigues JM; Green NM; Hemarajata P
OP890551.1	OP890551.1|USA|2022-10-06	USA	NorthAmerica	2022	lineage_B.1	Human	Garrigues JM; Green NM; Hemarajata P
OP890552.1	OP890552.1|USA|2022-10-06	USA	NorthAmerica	2022	lineage_B.1	Human	Garrigues JM; Green NM; Hemarajata P
OP890553.1	OP890553.1|USA|2022-11-09	USA	NorthAmerica	2022	lineage_B.1	Human	Garrigues JM; Green NM; Hemarajata P
OP890554.1	OP890554.1|USA|2022-11-09	USA	NorthAmerica	2022	lineage_B.1	Human	Garrigues JM; Green NM; Hemarajata P
OP890555.1	OP890555.1|USA|2022-11-09	USA	NorthAmerica	2022	lineage_B.1	Human	Garrigues JM; Green NM; Hemarajata P
OP890556.1	OP890556.1|USA|2022-11-09	USA	NorthAmerica	2022	lineage_B.1	Human	Garrigues JM; Green NM; Hemarajata P
OP890557.1	OP890557.1|USA|2022-11-09	USA	NorthAmerica	2022	lineage_B.1	Human	Garrigues JM; Green NM; Hemarajata P
OP890558.1	OP890558.1|USA|2022-11-09	USA	NorthAmerica	2022	lineage_B.1	Human	Garrigues JM; Green NM; Hemarajata P
OP890559.1	OP890559.1|USA|2022-11-09	USA	NorthAmerica	2022	lineage_B.1	Human	Garrigues JM; Green NM; Hemarajata P
OP890560.1	OP890560.1|USA|2022-11-09	USA	NorthAmerica	2022	lineage_B.1	Human	Garrigues JM; Green NM; Hemarajata P
OP890561.1	OP890561.1|USA|2022-11-09	USA	NorthAmerica	2022	lineage_B.1	Human	Garrigues JM; Green NM; Hemarajata P
OP890562.1	OP890562.1|USA|2022-11-09	USA	NorthAmerica	2022	lineage_B.1	Human	Garrigues JM; Green NM; Hemarajata P
OP890563.1	OP890563.1|USA|2022-11-09	USA	NorthAmerica	2022	lineage_B.1	Human	Garrigues JM; Green NM; Hemarajata P
OP890564.1	OP890564.1|USA|2022-11-09	USA	NorthAmerica	2022	lineage_B.1	Human	Garrigues JM; Green NM; Hemarajata P
OP890565.1	OP890565.1|USA|2022-11-09	USA	NorthAmerica	2022	lineage_B.1	Human	Garrigues JM; Green NM; Hemarajata P
OP890566.1	OP890566.1|USA|2022-11-09	USA	NorthAmerica	2022	lineage_B.1	Human	Garrigues JM; Green NM; Hemarajata P
OP890567.1	OP890567.1|USA|2022-11-09	USA	NorthAmerica	2022	lineage_B.1	Human	Garrigues JM; Green NM; Hemarajata P
OP890568.1	OP890568.1|USA|2022-11-09	USA	NorthAmerica	2022	lineage_B.1	Human	Garrigues JM; Green NM; Hemarajata P
OP890569.1	OP890569.1|USA|2022-11-09	USA	NorthAmerica	2022	lineage_B.1	Human	Garrigues JM; Green NM; Hemarajata P
OP890570.1	OP890570.1|USA|2022-11-09	USA	NorthAmerica	2022	lineage_B.1	Human	Garrigues JM; Green NM; Hemarajata P
OP890571.1	OP890571.1|USA|2022-11-09	USA	NorthAmerica	2022	lineage_B.1	Human	Garrigues JM; Green NM; Hemarajata P
OP890572.1	OP890572.1|USA|2022-11-09	USA	NorthAmerica	2022	lineage_B.1	Human	Garrigues JM; Green NM; Hemarajata P
OP890573.1	OP890573.1|USA|2022-11-09	USA	NorthAmerica	2022	lineage_B.1	Human	Garrigues JM; Green NM; Hemarajata P
OP890574.1	OP890574.1|USA|2022-11-09	USA	NorthAmerica	2022	lineage_B.1	Human	Garrigues JM; Green NM; Hemarajata P
OP890575.1	OP890575.1|USA|2022-11-09	USA	NorthAmerica	2022	lineage_B.1	Human	Garrigues JM; Green NM; Hemarajata P
OP890576.1	OP890576.1|USA|2022-11-09	USA	NorthAmerica	2022	lineage_B.1	Human	Garrigues JM; Green NM; Hemarajata P
OP890577.1	OP890577.1|USA|2022-11-09	USA	NorthAmerica	2022	lineage_B.1	Human	Garrigues JM; Green NM; Hemarajata P
OP894029.1	OP894029.1|Germany|2022-08-01	Germany	Europe	2022	lineage_B.1	Human	Michel J; Schrick L; Kohl C; Brinkmann A; Pape K; Nitsche A; Schaade L
OP894030.1	OP894030.1|Germany|2022-08-01	Germany	Europe	2022	lineage_B.1	Human	Michel J; Schrick L; Kohl C; Brinkmann A; Pape K; Nitsche A; Schaade L
OP894031.1	OP894031.1|Germany|2022-08-01	Germany	Europe	2022	lineage_B.1	Human	Michel J; Schrick L; Kohl C; Brinkmann A; Pape K; Nitsche A; Schaade L
OP894032.1	OP894032.1|Germany|2022-08-01	Germany	Europe	2022	lineage_B.1	Human	Michel J; Schrick L; Kohl C; Brinkmann A; Pape K; Nitsche A; Schaade L
OP894033.1	OP894033.1|Germany|2022-08-01	Germany	Europe	2022	lineage_B.1	Human	Michel J; Schrick L; Kohl C; Brinkmann A; Pape K; Nitsche A; Schaade L
OP894034.1	OP894034.1|Germany|2022-08-01	Germany	Europe	2022	lineage_B.1	Human	Michel J; Schrick L; Kohl C; Brinkmann A; Pape K; Nitsche A; Schaade L
OP894035.1	OP894035.1|Germany|2022-08-01	Germany	Europe	2022	lineage_B.1	Human	Michel J; Schrick L; Kohl C; Brinkmann A; Pape K; Nitsche A; Schaade L
OP894036.1	OP894036.1|Germany|2022-08-01	Germany	Europe	2022	lineage_B.1	Human	Michel J; Schrick L; Kohl C; Brinkmann A; Pape K; Nitsche A; Schaade L
OP894037.1	OP894037.1|Germany|2022-08-01	Germany	Europe	2022	lineage_B.1	Human	Michel J; Schrick L; Kohl C; Brinkmann A; Pape K; Nitsche A; Schaade L
OP894038.1	OP894038.1|Germany|2022-08-01	Germany	Europe	2022	lineage_B.1	Human	Michel J; Schrick L; Kohl C; Brinkmann A; Pape K; Nitsche A; Schaade L
OP894039.1	OP894039.1|Germany|2022-08-01	Germany	Europe	2022	lineage_B.1	Human	Michel J; Schrick L; Kohl C; Brinkmann A; Pape K; Nitsche A; Schaade L
OP894040.1	OP894040.1|Germany|2022-08-01	Germany	Europe	2022	lineage_B.1	Human	Michel J; Schrick L; Kohl C; Brinkmann A; Pape K; Nitsche A; Schaade L
OP894041.1	OP894041.1|Germany|2022-08-01	Germany	Europe	2022	lineage_B.1	Human	Michel J; Schrick L; Kohl C; Brinkmann A; Pape K; Nitsche A; Schaade L
OP894042.1	OP894042.1|Germany|2022-08-01	Germany	Europe	2022	lineage_B.1	Human	Michel J; Schrick L; Kohl C; Brinkmann A; Pape K; Nitsche A; Schaade L
OP894043.1	OP894043.1|Germany|2022-08-01	Germany	Europe	2022	lineage_B.1	Human	Michel J; Schrick L; Kohl C; Brinkmann A; Pape K; Nitsche A; Schaade L
OP894044.1	OP894044.1|Germany|2022-08-01	Germany	Europe	2022	lineage_B.1	Human	Michel J; Schrick L; Kohl C; Brinkmann A; Pape K; Nitsche A; Schaade L
OP894045.1	OP894045.1|Germany|2022-08-01	Germany	Europe	2022	lineage_B.1	Human	Michel J; Schrick L; Kohl C; Brinkmann A; Pape K; Nitsche A; Schaade L
OP894046.1	OP894046.1|Germany|2022-08-01	Germany	Europe	2022	lineage_B.1	Human	Michel J; Schrick L; Kohl C; Brinkmann A; Pape K; Nitsche A; Schaade L
OP894047.1	OP894047.1|Germany|2022-08-01	Germany	Europe	2022	lineage_B.1	Human	Michel J; Schrick L; Kohl C; Brinkmann A; Pape K; Nitsche A; Schaade L
OP894048.1	OP894048.1|Germany|2022-08-01	Germany	Europe	2022	lineage_B.1	Human	Michel J; Schrick L; Kohl C; Brinkmann A; Pape K; Nitsche A; Schaade L
OP894049.1	OP894049.1|Germany|2022-09-01	Germany	Europe	2022	lineage_B.1	Human	Michel J; Schrick L; Kohl C; Brinkmann A; Pape K; Nitsche A; Schaade L
OP920675.1	OP920675.1|USA|2022-10-14	USA	NorthAmerica	2022	lineage_B.1	Human	Green NM; Hemarajata P; Garrigues J
OP920676.1	OP920676.1|USA|2022-10-14	USA	NorthAmerica	2022	lineage_B.1	Human	Green NM; Hemarajata P; Garrigues J
OP920677.1	OP920677.1|USA|2022-10-13	USA	NorthAmerica	2022	lineage_B.1	Human	Green NM; Hemarajata P; Garrigues J
OP920678.1	OP920678.1|USA|2022-10-23	USA	NorthAmerica	2022	lineage_B.1	Human	Green NM; Hemarajata P; Garrigues J
OP920679.1	OP920679.1|USA|2022-10-19	USA	NorthAmerica	2022	lineage_B.1	Human	Green NM; Hemarajata P; Garrigues J
OP920680.1	OP920680.1|USA|2022-10-26	USA	NorthAmerica	2022	lineage_B.1	Human	Green NM; Hemarajata P; Garrigues J
OP920681.1	OP920681.1|USA|2022-11-10	USA	NorthAmerica	2022	lineage_B.1	Human	Green NM; Hemarajata P; Garrigues J
OP920682.1	OP920682.1|USA|2022-11-09	USA	NorthAmerica	2022	lineage_B.1	Human	Green NM; Hemarajata P; Garrigues J
OP920683.1	OP920683.1|USA|2022-10-31	USA	NorthAmerica	2022	lineage_B.1	Human	Green NM; Hemarajata P; Garrigues J
OP920684.1	OP920684.1|USA|2022-10-05	USA	NorthAmerica	2022	lineage_B.1	Human	Green NM; Hemarajata P; Garrigues J
OP920685.1	OP920685.1|USA|2022-10-09	USA	NorthAmerica	2022	lineage_B.1	Human	Green NM; Hemarajata P; Garrigues J
OP920686.1	OP920686.1|USA|2022-10-06	USA	NorthAmerica	2022	lineage_B.1	Human	Green NM; Hemarajata P; Garrigues J
OP920687.1	OP920687.1|USA|2022-10-08	USA	NorthAmerica	2022	lineage_B.1	Human	Green NM; Hemarajata P; Garrigues J
OP920688.1	OP920688.1|USA|2022-10-11	USA	NorthAmerica	2022	lineage_B.1	Human	Green NM; Hemarajata P; Garrigues J
OP920689.1	OP920689.1|USA|2022-10-11	USA	NorthAmerica	2022	lineage_B.1	Human	Green NM; Hemarajata P; Garrigues J
OP920690.1	OP920690.1|USA|2022-10-11	USA	NorthAmerica	2022	lineage_B.1	Human	Green NM; Hemarajata P; Garrigues J
OP920691.1	OP920691.1|USA|2022-10-12	USA	NorthAmerica	2022	lineage_B.1	Human	Green NM; Hemarajata P; Garrigues J
OP920692.1	OP920692.1|USA|2022-10-16	USA	NorthAmerica	2022	lineage_B.1	Human	Green NM; Hemarajata P; Garrigues J
OP920693.1	OP920693.1|USA|2022-10-16	USA	NorthAmerica	2022	lineage_B.1	Human	Green NM; Hemarajata P; Garrigues J
OP920694.1	OP920694.1|USA|2022-10-14	USA	NorthAmerica	2022	lineage_B.1	Human	Green NM; Hemarajata P; Garrigues J
OP920695.1	OP920695.1|USA|2022-11-08	USA	NorthAmerica	2022	lineage_B.1	Human	Green NM; Hemarajata P; Garrigues J
OP920696.1	OP920696.1|USA|2022-11-05	USA	NorthAmerica	2022	lineage_B.1	Human	Green NM; Hemarajata P; Garrigues J
OP920697.1	OP920697.1|USA|2022-11-05	USA	NorthAmerica	2022	lineage_B.1	Human	Green NM; Hemarajata P; Garrigues J
OP920698.1	OP920698.1|USA|2022-11-02	USA	NorthAmerica	2022	lineage_B.1	Human	Green NM; Hemarajata P; Garrigues J
OP920699.1	OP920699.1|USA|2022-10-31	USA	NorthAmerica	2022	lineage_B.1	Human	Green NM; Hemarajata P; Garrigues J
OP920700.1	OP920700.1|USA|2022-10-28	USA	NorthAmerica	2022	lineage_B.1	Human	Green NM; Hemarajata P; Garrigues J
OP928181.1	OP928181.1|USA|2022-01-01	USA	NorthAmerica	2022	lineage_B.1	Human	Smole SC; Doucette M; Gagne L
OP928182.1	OP928182.1|USA|2022-01-01	USA	NorthAmerica	2022	lineage_B.1	Human	Smole SC; Doucette M; Gagne L
OP928183.1	OP928183.1|USA|2022-01-01	USA	NorthAmerica	2022	lineage_B.1	Human	Smole SC; Doucette M; Gagne L
OP928184.1	OP928184.1|USA|2022-01-01	USA	NorthAmerica	2022	lineage_B.1	Human	Smole SC; Doucette M; Gagne L
OP928185.1	OP928185.1|USA|2022-01-01	USA	NorthAmerica	2022	lineage_B.1	Human	Smole SC; Doucette M; Gagne L
OP928186.1	OP928186.1|USA|2022-01-01	USA	NorthAmerica	2022	lineage_B.1	Human	Smole SC; Doucette M; Gagne L
OP928187.1	OP928187.1|USA|2022-01-01	USA	NorthAmerica	2022	lineage_B.1	Human	Smole SC; Doucette M; Gagne L
OP928188.1	OP928188.1|USA|2022-01-01	USA	NorthAmerica	2022	lineage_B.1	Human	Smole SC; Doucette M; Gagne L
OP928189.1	OP928189.1|USA|2022-01-01	USA	NorthAmerica	2022	lineage_B.1	Human	Smole SC; Doucette M; Gagne L
OP928190.1	OP928190.1|USA|2022-01-01	USA	NorthAmerica	2022	lineage_B.1	Human	Smole SC; Doucette M; Gagne L
OP928191.1	OP928191.1|USA|2022-01-01	USA	NorthAmerica	2022	lineage_B.1	Human	Smole SC; Doucette M; Gagne L
OP928192.1	OP928192.1|USA|2022-01-01	USA	NorthAmerica	2022	lineage_B.1	Human	Smole SC; Doucette M; Gagne L
OP928193.1	OP928193.1|USA|2022-01-01	USA	NorthAmerica	2022	lineage_B.1	Human	Smole SC; Doucette M; Gagne L
OP928194.1	OP928194.1|USA|2022-01-01	USA	NorthAmerica	2022	lineage_B.1	Human	Smole SC; Doucette M; Gagne L
OP928195.1	OP928195.1|USA|2022-01-01	USA	NorthAmerica	2022	lineage_B.1	Human	Smole SC; Doucette M; Gagne L
OP928196.1	OP928196.1|USA|2022-01-01	USA	NorthAmerica	2022	lineage_B.1	Human	Smole SC; Doucette M; Gagne L
OP928197.1	OP928197.1|USA|2022-01-01	USA	NorthAmerica	2022	lineage_B.1	Human	Smole SC; Doucette M; Gagne L
OP928198.1	OP928198.1|USA|2022-01-01	USA	NorthAmerica	2022	lineage_B.1	Human	Smole SC; Doucette M; Gagne L
OP928199.1	OP928199.1|USA|2022-01-01	USA	NorthAmerica	2022	lineage_B.1	Human	Smole SC; Doucette M; Gagne L
OP928200.1	OP928200.1|USA|2022-01-01	USA	NorthAmerica	2022	lineage_B.1	Human	Smole SC; Doucette M; Gagne L
OP928201.1	OP928201.1|USA|2022-01-01	USA	NorthAmerica	2022	lineage_B.1	Human	Smole SC; Doucette M; Gagne L
OP928202.1	OP928202.1|USA|2022-01-01	USA	NorthAmerica	2022	lineage_B.1	Human	Smole SC; Doucette M; Gagne L
OP928203.1	OP928203.1|USA|2022-01-01	USA	NorthAmerica	2022	lineage_B.1	Human	Smole SC; Doucette M; Gagne L
OP928204.1	OP928204.1|USA|2022-01-01	USA	NorthAmerica	2022	lineage_B.1	Human	Smole SC; Doucette M; Gagne L
OP928205.1	OP928205.1|USA|2022-01-01	USA	NorthAmerica	2022	lineage_B.1	Human	Smole SC; Doucette M; Gagne L
OP928206.1	OP928206.1|USA|2022-01-01	USA	NorthAmerica	2022	lineage_B.1	Human	Smole SC; Doucette M; Gagne L
OP935994.1	OP935994.1|USA|2022-09-27	USA	NorthAmerica	2022	lineage_B.1	Human	Bajwa MI; Miller H
OP935995.1	OP935995.1|USA|2022-10-02	USA	NorthAmerica	2022	lineage_B.1	Human	Bajwa MI; Miller H
OP935996.1	OP935996.1|USA|2022-11-08	USA	NorthAmerica	2022	lineage_B.1	Human	Bajwa MI; Miller H
OP935997.1	OP935997.1|USA|2022-11-09	USA	NorthAmerica	2022	lineage_B.1	Human	Bajwa MI; Miller H
OP936000.1	OP936000.1|Vietnam|2022-09-26	Vietnam	Asia	2022	Clade_IIb_A	Human	Nguyen TT; Tran PTL; Thwaites L; Nghiem NM; Nguyen PT; Pham TTN; Tran TT; Vu TTK; Le TV; Nguyen HNT; Nguyen DT; Le KTT; Lam YM; Le HM; Vo QT; Nguyen CVV; Nguyen TH; Dinh MNH; Tran TTT; Thwaites G; Vo QM; Nguyen TLN; Tang TC; Huynh HTT; Le NH; Truong LTT; Le TM; Nguyen HH; Nguyen AT; Nguyen HTT; Phan TV
OP936001.1	OP936001.1|Vietnam|2022-10-19	Vietnam	Asia	2022	Clade_IIb_A	Human	Nguyen TT; Tran PTL; Thwaites L; Nghiem NM; Nguyen PT; Pham TTN; Tran TT; Vu TTK; Le TV; Nguyen HNT; Nguyen DT; Le KTT; Lam YM; Le HM; Vo QT; Nguyen CVV; Nguyen TH; Dinh MNH; Tran TTT; Thwaites G; Vo QM; Nguyen TLN; Tang TC; Huynh HTT; Le NH; Truong LTT; Le TM; Nguyen HH; Nguyen AT; Nguyen HTT; Phan TV
OP959057.1	OP959057.1|Colombia|2022-11-10	Colombia	SouthAmerica	2022	lineage_B.1	Human	Mercado-Reyes M; Gomez-Camargo D; Ruiz-Moreno H; Torres-Pacheco J; Fernandez-Ruiz M; Franco-Munoz C; Laiton-Donato K; Loyola S
OP959058.1	OP959058.1|Colombia|2022-10-27	Colombia	SouthAmerica	2022	lineage_B.1	Human	Mercado-Reyes M; Gomez-Camargo D; Ruiz-Moreno H; Torres-Pacheco J; Fernandez-Ruiz M; Franco-Munoz C; Laiton-Donato K; Loyola S
OP959059.1	OP959059.1|Colombia|2022-10-27	Colombia	SouthAmerica	2022	lineage_B.1	Human	Mercado-Reyes M; Gomez-Camargo D; Ruiz-Moreno H; Torres-Pacheco J; Fernandez-Ruiz M; Franco-Munoz C; Laiton-Donato K; Loyola S
OP959060.1	OP959060.1|Colombia|2022-10-29	Colombia	SouthAmerica	2022	lineage_B.1	Human	Mercado-Reyes M; Gomez-Camargo D; Ruiz-Moreno H; Torres-Pacheco J; Fernandez-Ruiz M; Franco-Munoz C; Laiton-Donato K; Loyola S
OP959061.1	OP959061.1|Colombia|2022-10-11	Colombia	SouthAmerica	2022	lineage_B.1	Human	Mercado-Reyes M; Gomez-Camargo D; Ruiz-Moreno H; Torres-Pacheco J; Fernandez-Ruiz M; Franco-Munoz C; Laiton-Donato K; Loyola S
OP959062.1	OP959062.1|Colombia|2022-11-11	Colombia	SouthAmerica	2022	lineage_B.1	Human	Mercado-Reyes M; Gomez-Camargo D; Ruiz-Moreno H; Torres-Pacheco J; Fernandez-Ruiz M; Franco-Munoz C; Laiton-Donato K; Loyola S
OP959063.1	OP959063.1|Colombia|2022-11-15	Colombia	SouthAmerica	2022	lineage_B.1	Human	Mercado-Reyes M; Gomez-Camargo D; Ruiz-Moreno H; Torres-Pacheco J; Fernandez-Ruiz M; Franco-Munoz C; Laiton-Donato K; Loyola S
OP959064.1	OP959064.1|Colombia|2022-11-17	Colombia	SouthAmerica	2022	lineage_B.1	Human	Mercado-Reyes M; Gomez-Camargo D; Ruiz-Moreno H; Torres-Pacheco J; Fernandez-Ruiz M; Franco-Munoz C; Laiton-Donato K; Loyola S
OP959066.1	OP959066.1|Colombia|2022-09-14	Colombia	SouthAmerica	2022	lineage_B.1	Human	Mercado-Reyes M; Gomez-Camargo D; Ruiz-Moreno H; Torres-Pacheco J; Fernandez-Ruiz M; Franco-Munoz C; Laiton-Donato K; Loyola S
OP959067.1	OP959067.1|Colombia|2022-09-15	Colombia	SouthAmerica	2022	lineage_B.1	Human	Mercado-Reyes M; Gomez-Camargo D; Ruiz-Moreno H; Torres-Pacheco J; Fernandez-Ruiz M; Franco-Munoz C; Laiton-Donato K; Loyola S
OQ054218.1	OQ054218.1|USA|2022-09-01	USA	NorthAmerica	2022	lineage_B.1	Human	Zhao H; Davidson W; Kovar L; Rao A; Burroughs M; Wilkins K; Batra D; Parrott T; Weigand M; McCollum A; Hetrick E; Li Y; Lee J; Seabolt M; Burgin A; Howard D; Desch M; Gigante C; Knipe K; Morrison S; Sheth M; Hutson C; Pavlick J
OQ054219.1	OQ054219.1|USA|2022-09-01	USA	NorthAmerica	2022	lineage_B.1	Human	Zhao H; Davidson W; Kovar L; Rao A; Burroughs M; Wilkins K; Batra D; Parrott T; Weigand M; McCollum A; Hetrick E; Li Y; Lee J; Seabolt M; Burgin A; Howard D; Desch M; Gigante C; Knipe K; Morrison S; Sheth M; Hutson C; Pavlick J
OQ054220.1	OQ054220.1|USA|2022-09-01	USA	NorthAmerica	2022	lineage_B.1	Human	Zhao H; Davidson W; Kovar L; Rao A; Burroughs M; Nelson M; Wilkins K; Batra D; Hottel W; Weigand M; McCollum A; Hetrick E; Li Y; Lee J; Seabolt M; Burgin A; Howard D; Desch M; Gigante C; Knipe K; Morrison S; Sheth M; Hutson C
OQ054221.1	OQ054221.1|USA|2022-09-01	USA	NorthAmerica	2022	lineage_B.1	Human	Zhao H; Davidson W; Kovar L; Rao A; Burroughs M; Nelson M; Wilkins K; Batra D; Hottel W; Weigand M; McCollum A; Hetrick E; Li Y; Lee J; Seabolt M; Burgin A; Howard D; Desch M; Gigante C; Knipe K; Morrison S; Sheth M; Hutson C
OQ054222.1	OQ054222.1|USA|2022-09-01	USA	NorthAmerica	2022	lineage_B.1	Human	Zhao H; Davidson W; Kovar L; Rao A; Burroughs M; Nelson M; Wilkins K; Batra D; Hottel W; Weigand M; McCollum A; Hetrick E; Li Y; Lee J; Seabolt M; Burgin A; Howard D; Desch M; Gigante C; Knipe K; Morrison S; Sheth M; Hutson C
OQ054223.1	OQ054223.1|USA|2022-09-01	USA	NorthAmerica	2022	lineage_B.1	Human	Zhao H; Davidson W; Kovar L; Rao A; Burroughs M; Ghinai I; Wilkins K; Batra D; Weigand M; McCollum A; Hetrick E; Li Y; Lee J; Kerins J; Seabolt M; Burgin A; Howard D; Desch M; Gigante C; Knipe K; Morrison S; Sheth M; Hutson C
OQ054224.1	OQ054224.1|USA|2022-09-01	USA	NorthAmerica	2022	lineage_B.1	Human	Zhao H; Davidson W; Kovar L; Rao A; Burroughs M; Ghinai I; Wilkins K; Batra D; Weigand M; McCollum A; Hetrick E; Li Y; Lee J; Kerins J; Seabolt M; Burgin A; Howard D; Desch M; Gigante C; Knipe K; Morrison S; Sheth M; Hutson C
OQ054225.1	OQ054225.1|USA|2022-09-01	USA	NorthAmerica	2022	lineage_B.1	Human	Zhao H; Davidson W; Kovar L; Rao A; Burroughs M; Wilkins K; Batra D; Pettit D; Deutsch-Feldman M; Weigand M; McCollum A; Hetrick E; Li Y; Lee J; Seabolt M; Burgin A; Howard D; Desch M; Gigante C; Knipe K; Morrison S; Sheth M; Hutson C
OQ054226.1	OQ054226.1|USA|2022-09-01	USA	NorthAmerica	2022	lineage_B.1	Human	Zhao H; Davidson W; Kovar L; Rao A; Burroughs M; Wilkins K; Batra D; Pettit D; Deutsch-Feldman M; Weigand M; McCollum A; Hetrick E; Li Y; Lee J; Seabolt M; Burgin A; Howard D; Desch M; Gigante C; Knipe K; Morrison S; Sheth M; Hutson C
OQ054227.1	OQ054227.1|USA|2022-09-01	USA	NorthAmerica	2022	lineage_B.1	Human	Zhao H; Davidson W; Kovar L; Rao A; Burroughs M; Wilkins K; Batra D; Pettit D; Deutsch-Feldman M; Weigand M; McCollum A; Hetrick E; Li Y; Lee J; Seabolt M; Burgin A; Howard D; Desch M; Gigante C; Knipe K; Morrison S; Sheth M; Hutson C
OQ054228.1	OQ054228.1|USA|2022-09-01	USA	NorthAmerica	2022	lineage_B.1	Human	Zhao H; Davidson W; Kovar L; Rao A; Burroughs M; Wilkins K; Batra D; Wang J; Weigand M; McCollum A; Hetrick E; Li Y; Lee J; Seabolt M; Ruiz V; Burgin A; Howard D; Desch M; Gigante C; Knipe K; Morrison S; Sheth M; Hutson C
OQ054229.1	OQ054229.1|USA|2022-08-01	USA	NorthAmerica	2022	lineage_B.1	Human	Zhao H; Grenz L; Davidson W; Cogswell K; Kovar L; Rao A; Burroughs M; Wilkins K; Batra D; Weigand M; McCollum A; Hetrick E; Li Y; Lee J; Seabolt M; Burgin A; Howard D; Desch M; Gigante C; Knipe K; Morrison S; Sheth M; Hutson C
OQ054230.1	OQ054230.1|USA|2022-09-01	USA	NorthAmerica	2022	lineage_B.1	Human	Zhao H; Davidson W; Kovar L; Rao A; Burroughs M; Wilkins K; Xia D; Batra D; Weigand M; McCollum A; Hetrick E; Li Y; Lee J; Seabolt M; Burgin A; Howard D; Desch M; Gigante C; Knipe K; Morrison S; Plipat N; Sheth M; Hutson C
OQ054231.1	OQ054231.1|USA|2022-09-01	USA	NorthAmerica	2022	lineage_B.1	Human	Zhao H; Davidson W; Kovar L; Rao A; Burroughs M; Wilkins K; Xia D; Batra D; Weigand M; McCollum A; Hetrick E; Li Y; Lee J; Seabolt M; Burgin A; Howard D; Desch M; Gigante C; Knipe K; Morrison S; Plipat N; Sheth M; Hutson C
OQ054232.1	OQ054232.1|USA|2022-09-01	USA	NorthAmerica	2022	lineage_B.1	Human	Zhao H; Davidson W; Kovar L; Rao A; Burroughs M; Wilkins K; Xia D; Batra D; Weigand M; McCollum A; Hetrick E; Li Y; Lee J; Seabolt M; Burgin A; Howard D; Desch M; Gigante C; Knipe K; Morrison S; Plipat N; Sheth M; Hutson C
OQ054233.1	OQ054233.1|USA|2022-09-01	USA	NorthAmerica	2022	lineage_B.1	Human	Zhao H; Davidson W; Kovar L; Rao A; Burroughs M; Wilkins K; Xia D; Batra D; Weigand M; McCollum A; Hetrick E; Li Y; Lee J; Seabolt M; Burgin A; Howard D; Desch M; Gigante C; Knipe K; Morrison S; Plipat N; Sheth M; Hutson C
OQ054234.1	OQ054234.1|USA|2022-09-01	USA	NorthAmerica	2022	lineage_B.1	Human	Zhao H; Davidson W; Kovar L; Rao A; Burroughs M; Wilkins K; Xia D; Batra D; Weigand M; McCollum A; Hetrick E; Li Y; Lee J; Seabolt M; Burgin A; Howard D; Desch M; Gigante C; Knipe K; Morrison S; Plipat N; Sheth M; Hutson C
OQ054235.1	OQ054235.1|USA|2022-08-01	USA	NorthAmerica	2022	lineage_B.1	Human	Zhao H; Davidson W; Kovar L; Rao A; Burroughs M; Wilkins K; Batra D; Weigand M; McCollum A; Hetrick E; Li Y; Lee J; Seabolt M; Burgin A; Howard D; Epie N; Desch M; Gigante C; Knipe K; Morrison S; Sheth M; Hutson C; Perez T
OQ054236.1	OQ054236.1|USA|2022-09-01	USA	NorthAmerica	2022	lineage_B.1	Human	Zhao H; Davidson W; Kovar L; Rao A; Burroughs M; Dunn J; Wilkins K; Batra D; Weigand M; McCollum A; Hetrick E; Li Y; Lee J; Seabolt M; Burgin A; Howard D; Desch M; Gigante C; Thomas L; Knipe K; Morrison S; Sheth M; Hutson C
OQ054237.1	OQ054237.1|USA|2022-09-01	USA	NorthAmerica	2022	lineage_B.1	Human	Zhao H; Davidson W; Kovar L; Rao A; Burroughs M; Dunn J; Wilkins K; Batra D; Weigand M; McCollum A; Hetrick E; Li Y; Lee J; Seabolt M; Burgin A; Howard D; Desch M; Gigante C; Thomas L; Knipe K; Morrison S; Sheth M; Hutson C
OQ054238.1	OQ054238.1|USA|2022-09-01	USA	NorthAmerica	2022	lineage_B.1	Human	Zhao H; Davidson W; Kovar L; Rao A; Burroughs M; Wilkins K; Batra D; McCollum A; Hetrick E; Li Y; Lee J; Seabolt M; Burgin A; Kubin G; Howard D; White S; Desch M; Gigante C; Knipe K; Morrison S; Sheth MR; Hutson C
OQ054239.1	OQ054239.1|USA|2022-09-01	USA	NorthAmerica	2022	lineage_B.1	Human	Zhao H; Davidson W; Kovar L; Rao A; Burroughs M; Wilkins K; Batra D; McCollum A; Hetrick E; Li Y; Lee J; Seabolt M; Burgin A; Kubin G; Howard D; White S; Desch M; Gigante C; Knipe K; Morrison S; Sheth MR; Hutson C
OQ054240.1	OQ054240.1|USA|2022-09-01	USA	NorthAmerica	2022	lineage_B.1	Human	Zhao H; Davidson W; Kovar L; Rao A; Burroughs M; Wilkins K; Batra D; McCollum A; Hetrick E; Li Y; Lee J; Seabolt M; Burgin A; Kubin G; Howard D; White S; Desch M; Gigante C; Knipe K; Morrison S; Sheth MR; Hutson C
OQ054241.1	OQ054241.1|USA|2022-08-01	USA	NorthAmerica	2022	lineage_B.1	Human	Zhao H; Davidson W; Kovar L; Rao A; Burroughs M; Wilkins K; Batra D; Weigand M; McCollum A; Hetrick E; Li Y; Lee J; Seabolt M; Burgin A; Mooring E; Howard D; Desch M; Gigante C; Knipe K; Morrison S; Sheth M; Hutson C; Laurence J
OQ054242.1	OQ054242.1|USA|2022-07-01	USA	NorthAmerica	2022	lineage_B.1	Human	Zhao H; Davidson W; Kovar L; Rao A; Burroughs M; Wilkins K; Batra D; Weigand M; McCollum A; Hetrick E; Li Y; Lee J; Seabolt M; Burgin A; Mooring E; Howard D; Desch M; Gigante C; Knipe K; Morrison S; Sheth M; Hutson C; Laurence J
OQ054243.1	OQ054243.1|USA|2022-09-01	USA	NorthAmerica	2022	lineage_B.1	Human	Zhao H; Davidson W; Francis D; Kovar L; Rao A; Burroughs M; Wilkins K; Batra D; Weigand M; McCollum A; Hetrick E; Li Y; Lee J; Seabolt M; Burgin A; Escobar J; Howard D; Desch M; Gigante C; Knipe K; Morrison S; Sheth M; Hutson C
OQ054244.1	OQ054244.1|USA|2022-09-01	USA	NorthAmerica	2022	lineage_B.1	Human	Zhao H; Davidson W; Kovar L; Rao A; Burroughs M; Wilkins K; Batra D; Weigand M; McCollum A; Hetrick E; Li Y; Lee J; Seabolt M; Burgin A; Howard D; Desch M; Gigante C; Ventura J; Knipe K; Morrison S; Nash J; Sheth M; Hutson C
OQ054245.1	OQ054245.1|USA|2022-09-01	USA	NorthAmerica	2022	lineage_B.1	Human	Zhao H; Davidson W; Kovar L; Rao A; Burroughs M; Wilkins K; Batra D; Weigand M; McCollum A; Hetrick E; Li Y; Lee J; Seabolt M; Burgin A; Howard D; Desch M; Gigante C; Ventura J; Knipe K; Morrison S; Nash J; Sheth M; Hutson C
OQ054246.1	OQ054246.1|USA|2022-09-01	USA	NorthAmerica	2022	lineage_B.1	Human	Zhao H; Davidson W; Kovar L; Rao A; Burroughs M; Wilkins K; Batra D; Weigand M; McCollum A; Hetrick E; Li Y; Lee J; Seabolt M; Burgin A; Howard D; Desch M; Gigante C; Knipe K; Morrison S; Lee P; Sheth M; Hutson C; Stanek D
OQ054247.1	OQ054247.1|USA|2022-09-01	USA	NorthAmerica	2022	lineage_B.1	Human	Zhao H; Davidson W; Kovar L; Rao A; Burroughs M; Wilkins K; Batra D; Weigand M; McCollum A; Hetrick E; Li Y; Lee J; Seabolt M; Burgin A; Howard D; Desch M; Gigante C; Knipe K; Morrison S; Lee P; Sheth M; Hutson C; Stanek D
OQ099604.1	OQ099604.1|USA|2022-07-01	USA	NorthAmerica	2022	lineage_B.1	Human	Zhao H; Davidson W; Kovar L; Rao A; Burroughs M; Wilkins K; Batra D; Wang J; Weigand M; McCollum A; Hetrick E; Li Y; Lee J; Seabolt M; Ruiz V; Burgin A; Howard D; Desch M; Gigante C; Knipe K; Morrison S; Sheth M; Hutson C
OQ099605.1	OQ099605.1|USA|2022-07-01	USA	NorthAmerica	2022	lineage_B.1	Human	Zhao H; Davidson W; Kovar L; Rao A; Burroughs M; Wilkins K; Batra D; Wang J; Weigand M; McCollum A; Hetrick E; Li Y; Lee J; Seabolt M; Ruiz V; Burgin A; Howard D; Desch M; Gigante C; Knipe K; Morrison S; Sheth M; Hutson C
OQ099606.1	OQ099606.1|USA|2022-07-01	USA	NorthAmerica	2022	lineage_B.1	Human	Zhao H; Davidson W; Kovar L; Rao A; Burroughs M; Wilkins K; Batra D; Weigand M; McCollum A; Hetrick E; Li Y; Lee J; Seabolt M; Burgin A; Hauser J; Howard D; Desch M; Gigante C; Knipe K; Morrison S; Mangla A; Sheth M; Hutson C
OQ099607.1	OQ099607.1|USA|2022-07-01	USA	NorthAmerica	2022	lineage_B.1	Human	Zhao H; Davidson W; Kovar L; Rao A; Burroughs M; Wilkins K; Batra D; Weigand M; McCollum A; Hetrick E; Li Y; Lee J; Seabolt M; Burgin A; Howard D; Desch M; Gigante C; Knipe K; Morrison S; Lee P; Sheth M; Hutson C; Stanek D
OQ099608.1	OQ099608.1|USA|2022-06-01	USA	NorthAmerica	2022	lineage_B.1	Human	Zhao H; Davidson W; Kovar L; Rao A; Burroughs M; Ghinai I; Wilkins K; Batra D; Weigand M; McCollum A; Hetrick E; Li Y; Lee J; Kerins J; Seabolt M; Burgin A; Howard D; Desch M; Gigante C; Knipe K; Morrison S; Sheth M; Hutson C
OQ099609.1	OQ099609.1|USA|2022-07-01	USA	NorthAmerica	2022	lineage_B.1	Human	Zhao H; Davidson W; Kovar L; Rao A; Burroughs M; Ghinai I; Wilkins K; Batra D; Weigand M; McCollum A; Hetrick E; Li Y; Lee J; Kerins J; Seabolt M; Burgin A; Howard D; Desch M; Gigante C; Knipe K; Morrison S; Sheth M; Hutson C
OQ107058.1	OQ107058.1|Colombia|2022-09-14	Colombia	SouthAmerica	2022	lineage_B.1	Human	Tabares FA; Orjuela M; Sepulveda JC; Anacona JD; Mora PA; Zuluaga A
OQ121014.1	OQ121014.1|USA|2022-08-08	USA	NorthAmerica	2022	lineage_B.1	Human	Bell J; Hacker J; Espinosa A; Probert W; Haw M; Kath C
OQ121015.1	OQ121015.1|USA|2022-08-01	USA	NorthAmerica	2022	lineage_B.1	Human	Bell J; Hacker J; Espinosa A; Probert W; Haw M; Kath C
OQ121016.1	OQ121016.1|USA|2022-07-29	USA	NorthAmerica	2022	lineage_B.1	Human	Bell J; Hacker J; Espinosa A; Probert W; Haw M; Kath C
OQ121017.1	OQ121017.1|USA|2022-07-26	USA	NorthAmerica	2022	lineage_B.1	Human	Bell J; Hacker J; Espinosa A; Probert W; Haw M; Kath C
OQ121018.1	OQ121018.1|USA|2022-07-25	USA	NorthAmerica	2022	lineage_B.1	Human	Bell J; Hacker J; Espinosa A; Probert W; Haw M; Kath C
OQ121019.1	OQ121019.1|USA|2022-07-12	USA	NorthAmerica	2022	lineage_B.1	Human	Bell J; Hacker J; Espinosa A; Probert W; Haw M; Kath C
OQ121020.1	OQ121020.1|USA|2022-07-15	USA	NorthAmerica	2022	lineage_B.1	Human	Bell J; Hacker J; Espinosa A; Probert W; Haw M; Kath C
OQ121021.1	OQ121021.1|USA|2022-07-13	USA	NorthAmerica	2022	lineage_B.1	Human	Bell J; Hacker J; Espinosa A; Probert W; Haw M; Kath C
OQ121022.1	OQ121022.1|USA|2022-07-14	USA	NorthAmerica	2022	lineage_B.1	Human	Bell J; Hacker J; Espinosa A; Probert W; Haw M; Kath C
OQ121023.1	OQ121023.1|USA|2022-07-15	USA	NorthAmerica	2022	lineage_B.1	Human	Bell J; Hacker J; Espinosa A; Probert W; Haw M; Kath C
OQ121024.1	OQ121024.1|USA|2022-07-11	USA	NorthAmerica	2022	lineage_B.1	Human	Bell J; Hacker J; Espinosa A; Probert W; Haw M; Kath C
OQ121025.1	OQ121025.1|USA|2022-07-06	USA	NorthAmerica	2022	lineage_B.1	Human	Bell J; Hacker J; Espinosa A; Probert W; Haw M; Kath C
OQ121026.1	OQ121026.1|USA|2022-07-12	USA	NorthAmerica	2022	lineage_B.1	Human	Bell J; Hacker J; Espinosa A; Probert W; Haw M; Kath C
OQ121027.1	OQ121027.1|USA|2022-11-06	USA	NorthAmerica	2022	lineage_B.1	Human	Bell J; Hacker J; Espinosa A; Probert W; Haw M; Kath C
OQ121028.1	OQ121028.1|USA|2022-10-14	USA	NorthAmerica	2022	lineage_B.1	Human	Bell J; Hacker J; Espinosa A; Probert W; Haw M; Kath C
OQ121029.1	OQ121029.1|USA|2022-10-25	USA	NorthAmerica	2022	lineage_B.1	Human	Bell J; Hacker J; Espinosa A; Probert W; Haw M; Kath C
OQ121031.1	OQ121031.1|USA|2022-06-23	USA	NorthAmerica	2022	lineage_B.1	Human	Bell J; Hacker J; Espinosa A; Probert W; Haw M; Kath C
OQ121032.1	OQ121032.1|USA|2022-06-23	USA	NorthAmerica	2022	lineage_B.1	Human	Bell J; Hacker J; Espinosa A; Probert W; Haw M; Kath C
OQ121033.1	OQ121033.1|USA|2022-07-20	USA	NorthAmerica	2022	lineage_B.1	Human	Bell J; Hacker J; Espinosa A; Probert W; Haw M; Kath C
OQ121034.1	OQ121034.1|USA|2022-07-17	USA	NorthAmerica	2022	lineage_B.1	Human	Bell J; Hacker J; Espinosa A; Probert W; Haw M; Kath C
OQ121035.1	OQ121035.1|USA|2022-07-06	USA	NorthAmerica	2022	lineage_B.1	Human	Bell J; Hacker J; Espinosa A; Probert W; Haw M; Kath C
OQ121036.1	OQ121036.1|USA|2022-06-23	USA	NorthAmerica	2022	lineage_B.1	Human	Bell J; Hacker J; Espinosa A; Probert W; Haw M; Kath C
OQ121037.1	OQ121037.1|USA|2022-06-13	USA	NorthAmerica	2022	lineage_B.1	Human	Bell J; Hacker J; Espinosa A; Probert W; Haw M; Kath C
OQ121038.1	OQ121038.1|USA|2022-07-08	USA	NorthAmerica	2022	lineage_B.1	Human	Bell J; Hacker J; Espinosa A; Probert W; Haw M; Kath C
OQ121039.1	OQ121039.1|USA|2022-07-06	USA	NorthAmerica	2022	lineage_B.1	Human	Bell J; Hacker J; Espinosa A; Probert W; Haw M; Kath C
OQ121042.1	OQ121042.1|USA|2022-08-08	USA	NorthAmerica	2022	lineage_B.1	Human	Bell J; Hacker J; Espinosa A; Probert W; Haw M; Kath C
OQ121043.1	OQ121043.1|USA|2022-11-08	USA	NorthAmerica	2022	lineage_B.1	Human	Bell J; Hacker J; Espinosa A; Probert W; Haw M; Kath C
OQ121956.1	OQ121956.1|USA|2022-08-28	USA	NorthAmerica	2022	lineage_B.1	Human	Kunstman K; Barbian H; Bobrovska S; Araujo Perez F; Moore N; Green S; Hayden M
OQ121957.1	OQ121957.1|USA|2022-09-05	USA	NorthAmerica	2022	lineage_B.1	Human	Kunstman K; Barbian H; Bobrovska S; Araujo Perez F; Moore N; Green S; Hayden M
OQ121958.1	OQ121958.1|USA|2022-08-27	USA	NorthAmerica	2022	lineage_B.1	Human	Kunstman K; Barbian H; Bobrovska S; Araujo Perez F; Moore N; Green S; Hayden M
OQ121959.1	OQ121959.1|USA|2022-10-18	USA	NorthAmerica	2022	lineage_B.1	Human	Kunstman K; Barbian H; Bobrovska S; Araujo Perez F; Moore N; Green S; Hayden M
OQ121962.1	OQ121962.1|USA|2022-09-25	USA	NorthAmerica	2022	lineage_B.1	Human	Kunstman K; Barbian H; Bobrovska S; Araujo Perez F; Moore N; Green S; Hayden M
OQ148461.1	OQ148461.1|Colombia|2022-09-17	Colombia	SouthAmerica	2022	lineage_B.1	Human	Tabares FA; Zuluaga-Velez A; Lopez PA; Orjuela M; Sepulveda-Arias JC; Anacona JD
OQ148462.1	OQ148462.1|Colombia|2022-09-17	Colombia	SouthAmerica	2022	lineage_B.1	Human	Tabares FA; Zuluaga-Velez A; Lopez PA; Orjuela M; Sepulveda-Arias J; Anacona JD
OQ148463.1	OQ148463.1|Colombia|2022-09-21	Colombia	SouthAmerica	2022	lineage_B.1	Human	Tabares FA; Zuluaga-Velez A; Lopez PA; Orjuela M; Sepulveda-Arias JC; Anacona JD
OQ148464.1	OQ148464.1|Colombia|2022-09-16	Colombia	SouthAmerica	2022	lineage_B.1	Human	Tabares FA; Zuluaga-Velez A; Lopez PA; Orjuela M; Sepulveda-Arias JC; Anacona JD
OQ148465.1	OQ148465.1|Colombia|2022-09-14	Colombia	SouthAmerica	2022	lineage_B.1	Human	Tabares FA; Zuluaga-Velez A; Lopez PA; Orjuela M; Sepulveda-Arias JC; Anacona JD
OQ148466.1	OQ148466.1|Colombia|2022-09-13	Colombia	SouthAmerica	2022	lineage_B.1	Human	Tabares FA; Zuluaga-Velez A; Lopez PA; Orjuela M; Sepulveda-Arias JC; Anacona JD
OQ148467.1	OQ148467.1|Colombia|2022-09-13	Colombia	SouthAmerica	2022	lineage_B.1	Human	Tabares FA; Zuluaga-Velez A; Lopez PA; Orjuela M; Sepulveda-Arias JC; Anacona JD
OQ148468.1	OQ148468.1|Colombia|2022-11-11	Colombia	SouthAmerica	2022	lineage_B.1	Human	Tabares FA; Zuluaga-Velez A; Lopez PA; Orjuela M; Sepulveda-Arias J; Anacona JD
OQ148469.1	OQ148469.1|Colombia|2022-11-11	Colombia	SouthAmerica	2022	lineage_B.1	Human	Tabares FA; Zuluaga-Velez A; Lopez PA; Orjuela M; Sepulveda-Arias JC; Anacona JD
OQ148470.1	OQ148470.1|Colombia|2022-09-11	Colombia	SouthAmerica	2022	lineage_B.1	Human	Tabares FA; Zuluaga-Velez A; Lopez PA; Orjuela M; Sepulveda-Arias JC; Anacona JD
OQ148472.1	OQ148472.1|Colombia|2022-11-11	Colombia	SouthAmerica	2022	lineage_B.1	Human	Tabares FA; Zuluaga-Velez A; Lopez PA; Orjuela M; Sepulveda-Arias JC; Anacona JD
OQ148473.1	OQ148473.1|Colombia|2022-11-11	Colombia	SouthAmerica	2022	lineage_B.1	Human	Tabares FA; Zuluaga-Velez A; Lopez PA; Orjuela M; Sepulveda-Arias JC; Anacona JD
OQ148474.1	OQ148474.1|Colombia|2022-11-15	Colombia	SouthAmerica	2022	lineage_B.1	Human	Tabares FA; Zuluaga-Velez A; Lopez PA; Orjuela M; Sepulveda-Arias JC; Anacona JD
OQ159026.1	OQ159026.1|Germany|2022-10-01	Germany	Europe	2022	lineage_B.1	Human	Michel J; Schrick L; Kohl C; Brinkmann A; Pape K; Nitsche A; Schaade L
OQ159027.1	OQ159027.1|Germany|2022-11-01	Germany	Europe	2022	lineage_B.1	Human	Michel J; Schrick L; Kohl C; Brinkmann A; Pape K; Nitsche A; Schaade L
OQ159028.1	OQ159028.1|Germany|2022-11-01	Germany	Europe	2022	lineage_B.1	Human	Michel J; Schrick L; Kohl C; Brinkmann A; Pape K; Nitsche A; Schaade L
OQ159029.1	OQ159029.1|Germany|2022-08-01	Germany	Europe	2022	lineage_B.1	Human	Michel J; Schrick L; Kohl C; Brinkmann A; Pape K; Nitsche A; Schaade L
OQ159030.1	OQ159030.1|Germany|2022-08-01	Germany	Europe	2022	lineage_B.1	Human	Michel J; Schrick L; Kohl C; Brinkmann A; Pape K; Nitsche A; Schaade L
OQ159031.1	OQ159031.1|Germany|2022-08-01	Germany	Europe	2022	lineage_B.1	Human	Michel J; Schrick L; Kohl C; Brinkmann A; Pape K; Nitsche A; Schaade L
OQ159032.1	OQ159032.1|Germany|2022-08-01	Germany	Europe	2022	lineage_B.1	Human	Michel J; Schrick L; Kohl C; Brinkmann A; Pape K; Nitsche A; Schaade L
OQ159033.1	OQ159033.1|Germany|2022-08-01	Germany	Europe	2022	lineage_B.1	Human	Michel J; Schrick L; Kohl C; Brinkmann A; Pape K; Nitsche A; Schaade L
OQ159034.1	OQ159034.1|Germany|2022-08-01	Germany	Europe	2022	lineage_B.1	Human	Michel J; Schrick L; Kohl C; Brinkmann A; Pape K; Nitsche A; Schaade L
OQ159035.1	OQ159035.1|Germany|2022-08-01	Germany	Europe	2022	lineage_B.1	Human	Michel J; Schrick L; Kohl C; Brinkmann A; Pape K; Nitsche A; Schaade L
OQ159036.1	OQ159036.1|Germany|2022-08-01	Germany	Europe	2022	lineage_B.1	Human	Michel J; Schrick L; Kohl C; Brinkmann A; Pape K; Nitsche A; Schaade L
OQ159037.1	OQ159037.1|Germany|2022-08-01	Germany	Europe	2022	lineage_B.1	Human	Michel J; Schrick L; Kohl C; Brinkmann A; Pape K; Nitsche A; Schaade L
OQ159038.1	OQ159038.1|Germany|2022-08-01	Germany	Europe	2022	lineage_B.1	Human	Michel J; Schrick L; Kohl C; Brinkmann A; Pape K; Nitsche A; Schaade L
OQ159039.1	OQ159039.1|Germany|2022-08-01	Germany	Europe	2022	lineage_B.1	Human	Michel J; Schrick L; Kohl C; Brinkmann A; Pape K; Nitsche A; Schaade L
OQ159040.1	OQ159040.1|Germany|2022-08-01	Germany	Europe	2022	lineage_B.1	Human	Michel J; Schrick L; Kohl C; Brinkmann A; Pape K; Nitsche A; Schaade L
OQ159041.1	OQ159041.1|Germany|2022-08-01	Germany	Europe	2022	lineage_B.1	Human	Michel J; Schrick L; Kohl C; Brinkmann A; Pape K; Nitsche A; Schaade L
OQ159042.1	OQ159042.1|Germany|2022-08-01	Germany	Europe	2022	lineage_B.1	Human	Michel J; Schrick L; Kohl C; Brinkmann A; Pape K; Nitsche A; Schaade L
OQ159043.1	OQ159043.1|Germany|2022-08-01	Germany	Europe	2022	lineage_B.1	Human	Michel J; Schrick L; Kohl C; Brinkmann A; Pape K; Nitsche A; Schaade L
OQ159044.1	OQ159044.1|Germany|2022-08-01	Germany	Europe	2022	lineage_B.1	Human	Michel J; Schrick L; Kohl C; Brinkmann A; Pape K; Nitsche A; Schaade L
OQ159045.1	OQ159045.1|Germany|2022-08-01	Germany	Europe	2022	lineage_B.1	Human	Michel J; Schrick L; Kohl C; Brinkmann A; Pape K; Nitsche A; Schaade L
OQ159046.1	OQ159046.1|Germany|2022-08-01	Germany	Europe	2022	lineage_B.1	Human	Michel J; Schrick L; Kohl C; Brinkmann A; Pape K; Nitsche A; Schaade L
OQ159047.1	OQ159047.1|Germany|2022-08-01	Germany	Europe	2022	lineage_B.1	Human	Michel J; Schrick L; Kohl C; Brinkmann A; Pape K; Nitsche A; Schaade L
OQ159048.1	OQ159048.1|Germany|2022-08-01	Germany	Europe	2022	lineage_B.1	Human	Michel J; Schrick L; Kohl C; Brinkmann A; Pape K; Nitsche A; Schaade L
OQ159049.1	OQ159049.1|Germany|2022-08-01	Germany	Europe	2022	lineage_B.1	Human	Michel J; Schrick L; Kohl C; Brinkmann A; Pape K; Nitsche A; Schaade L
OQ159050.1	OQ159050.1|Germany|2022-08-01	Germany	Europe	2022	lineage_B.1	Human	Michel J; Schrick L; Kohl C; Brinkmann A; Pape K; Nitsche A; Schaade L
OQ159051.1	OQ159051.1|Germany|2022-08-01	Germany	Europe	2022	lineage_B.1	Human	Michel J; Schrick L; Kohl C; Brinkmann A; Pape K; Nitsche A; Schaade L
OQ159052.1	OQ159052.1|Germany|2022-08-01	Germany	Europe	2022	lineage_B.1	Human	Michel J; Schrick L; Kohl C; Brinkmann A; Pape K; Nitsche A; Schaade L
OQ159053.1	OQ159053.1|Germany|2022-08-01	Germany	Europe	2022	lineage_B.1	Human	Michel J; Schrick L; Kohl C; Brinkmann A; Pape K; Nitsche A; Schaade L
OQ159054.1	OQ159054.1|Germany|2022-08-01	Germany	Europe	2022	lineage_B.1	Human	Michel J; Schrick L; Kohl C; Brinkmann A; Pape K; Nitsche A; Schaade L
OQ159055.1	OQ159055.1|Germany|2022-08-01	Germany	Europe	2022	lineage_B.1	Human	Michel J; Schrick L; Kohl C; Brinkmann A; Pape K; Nitsche A; Schaade L
OQ159056.1	OQ159056.1|Germany|2022-09-01	Germany	Europe	2022	lineage_B.1	Human	Michel J; Schrick L; Kohl C; Brinkmann A; Pape K; Nitsche A; Schaade L
OQ172215.1	OQ172215.1|France|2022-06-07	France	Europe	2022	lineage_B.1	Human	Zeggagh J; Molina JM; Salmona M; Ferraris O; Tarantola A; Delaugerre C
OQ197861.1	OQ197861.1|Colombia|2022-10-20	Colombia	SouthAmerica	2022	lineage_B.1	Human	Prada DA; Alvarez-Diaz DA; Ruiz-Moreno HA; Laiton-Donato KD; Rosales A; Mercado-Reyes MM; Franco CE
OQ197862.1	OQ197862.1|Colombia|2022-10-24	Colombia	SouthAmerica	2022	lineage_B.1	Human	Prada DA; Alvarez-Diaz DA; Ruiz-Moreno HA; Laiton-Donato KD; Rosales A; Mercado-Reyes MM; Franco CE
OQ197863.1	OQ197863.1|Colombia|2022-10-22	Colombia	SouthAmerica	2022	lineage_B.1	Human	Prada DA; Alvarez-Diaz DA; Ruiz-Moreno HA; Laiton-Donato KD; Rosales A; Mercado-Reyes MM; Franco CE
OQ249660.1	OQ249660.1|France|2022-06-08	France	Europe	2022	lineage_B.1	Human	Leclercq I; Feher M; Kwasiborski A; Vanhomwegen J; Consigny P-H; Taieb F; Batejat C; Hoinard D; Grassin Q; Baliere C; Hourdel V; Manuguerra J-C; Caro V
OQ249661.1	OQ249661.1|France|2022-06-14	France	Europe	2022	lineage_B.1	Human	Leclercq I; Feher M; Kwasiborski A; Vanhomwegen J; Consigny P-H; Taieb F; Batejat C; Hoinard D; Grassin Q; Baliere C; Hourdel V; Manuguerra J-C; Caro V
OQ261695.1	OQ261695.1|Colombia|2022-10-12	Colombia	SouthAmerica	2022	lineage_B.1	Human	Betancur IIB; Gomez RRG; Mercado-Reyes MMR; Velarde-Hoyos C-ACV
OQ261696.1	OQ261696.1|Colombia|2022-10-13	Colombia	SouthAmerica	2022	lineage_B.1	Human	Betancur IIB; Gomez RRG; Mercado-Reyes MMR; Velarde-Hoyos C-ACV
OQ261697.1	OQ261697.1|Colombia|2022-10-13	Colombia	SouthAmerica	2022	lineage_B.1	Human	Betancur IIB; Gomez RRG; Mercado-Reyes MMR; Velarde-Hoyos C-ACV
OQ261698.1	OQ261698.1|Colombia|2022-10-13	Colombia	SouthAmerica	2022	lineage_B.1	Human	Betancur IIB; Gomez RRG; Mercado-Reyes MMR; Velarde-Hoyos C-ACV
OQ261699.1	OQ261699.1|Colombia|2022-10-13	Colombia	SouthAmerica	2022	lineage_B.1	Human	Betancur IIB; Gomez RRG; Mercado-Reyes MMR; Velarde-Hoyos C-ACV
OQ261700.1	OQ261700.1|Colombia|2022-10-13	Colombia	SouthAmerica	2022	lineage_B.1	Human	Betancur IIB; Gomez RRG; Mercado-Reyes MMR; Velarde-Hoyos C-ACV
OQ261701.1	OQ261701.1|Colombia|2022-10-13	Colombia	SouthAmerica	2022	lineage_B.1	Human	Betancur IIB; Gomez RRG; Mercado-Reyes MMR; Velarde-Hoyos C-ACV
OQ261702.1	OQ261702.1|Colombia|2022-10-13	Colombia	SouthAmerica	2022	lineage_B.1	Human	Betancur IIB; Gomez RRG; Mercado-Reyes MMR; Velarde-Hoyos C-ACV
OQ261703.1	OQ261703.1|Colombia|2022-10-13	Colombia	SouthAmerica	2022	lineage_B.1	Human	Betancur IIB; Gomez RRG; Mercado-Reyes MMR; Velarde-Hoyos C-ACV
OQ261704.1	OQ261704.1|Colombia|2022-10-13	Colombia	SouthAmerica	2022	lineage_B.1	Human	Betancur IIB; Gomez RRG; Mercado-Reyes MMR; Velarde-Hoyos C-ACV
OQ261705.1	OQ261705.1|Colombia|2022-10-13	Colombia	SouthAmerica	2022	lineage_B.1	Human	Betancur IIB; Gomez RRG; Mercado-Reyes MMR; Velarde-Hoyos C-ACV
OQ261706.1	OQ261706.1|Colombia|2022-10-14	Colombia	SouthAmerica	2022	lineage_B.1	Human	Betancur IIB; Gomez RRG; Mercado-Reyes MMR; Velarde-Hoyos C-ACV
OQ261707.1	OQ261707.1|Colombia|2022-10-14	Colombia	SouthAmerica	2022	lineage_B.1	Human	Betancur IIB; Gomez RRG; Mercado-Reyes MMR; Velarde-Hoyos C-ACV
OQ261709.1	OQ261709.1|Colombia|2022-10-21	Colombia	SouthAmerica	2022	lineage_B.1	Human	Betancur IIB; Gomez RRG; Mercado-Reyes MMR; Velarde-Hoyos C-ACV
OQ261710.1	OQ261710.1|Colombia|2022-10-21	Colombia	SouthAmerica	2022	lineage_B.1	Human	Betancur IIB; Gomez RRG; Mercado-Reyes MMR; Velarde-Hoyos C-ACV
OQ261711.1	OQ261711.1|Colombia|2022-10-21	Colombia	SouthAmerica	2022	lineage_B.1	Human	Betancur IIB; Gomez RRG; Mercado-Reyes MMR; Velarde-Hoyos C-ACV
OQ261712.1	OQ261712.1|Colombia|2022-10-21	Colombia	SouthAmerica	2022	lineage_B.1	Human	Betancur IIB; Gomez RRG; Mercado-Reyes MMR; Velarde-Hoyos C-ACV
OQ261713.1	OQ261713.1|Colombia|2022-10-21	Colombia	SouthAmerica	2022	lineage_B.1	Human	Betancur IIB; Gomez RRG; Mercado-Reyes MMR; Velarde-Hoyos C-ACV
OQ274881.1	OQ274881.1|Germany|2022-05-01	Germany	Europe	2022	lineage_B.1	Human	Michel J; Schrick L; Kohl C; Brinkmann A; Pape K; Nitsche A; Schaade L
OQ274882.1	OQ274882.1|Germany|2022-05-01	Germany	Europe	2022	lineage_B.1	Human	Michel J; Schrick L; Kohl C; Brinkmann A; Pape K; Nitsche A; Schaade L
OQ274883.1	OQ274883.1|Germany|2022-05-01	Germany	Europe	2022	lineage_B.1	Human	Michel J; Schrick L; Kohl C; Brinkmann A; Pape K; Nitsche A; Schaade L
OQ274884.1	OQ274884.1|Germany|2022-05-01	Germany	Europe	2022	lineage_B.1	Human	Michel J; Schrick L; Kohl C; Brinkmann A; Pape K; Nitsche A; Schaade L
OQ274885.1	OQ274885.1|Germany|2022-05-01	Germany	Europe	2022	lineage_B.1	Human	Michel J; Schrick L; Kohl C; Brinkmann A; Pape K; Nitsche A; Schaade L
OQ274886.1	OQ274886.1|Germany|2022-05-01	Germany	Europe	2022	lineage_B.1	Human	Michel J; Schrick L; Kohl C; Brinkmann A; Pape K; Nitsche A; Schaade L
OQ274887.1	OQ274887.1|Germany|2022-05-01	Germany	Europe	2022	lineage_B.1	Human	Michel J; Schrick L; Kohl C; Brinkmann A; Pape K; Nitsche A; Schaade L
OQ274888.1	OQ274888.1|Germany|2022-05-01	Germany	Europe	2022	lineage_B.1	Human	Michel J; Schrick L; Kohl C; Brinkmann A; Pape K; Nitsche A; Schaade L
OQ274889.1	OQ274889.1|Germany|2022-05-01	Germany	Europe	2022	lineage_B.1	Human	Michel J; Schrick L; Kohl C; Brinkmann A; Pape K; Nitsche A; Schaade L
OQ274890.1	OQ274890.1|Germany|2022-05-01	Germany	Europe	2022	lineage_B.1	Human	Michel J; Schrick L; Kohl C; Brinkmann A; Pape K; Nitsche A; Schaade L
OQ274891.1	OQ274891.1|Germany|2022-05-01	Germany	Europe	2022	lineage_B.1	Human	Michel J; Schrick L; Kohl C; Brinkmann A; Pape K; Nitsche A; Schaade L
OQ274892.1	OQ274892.1|Germany|2022-05-01	Germany	Europe	2022	lineage_B.1	Human	Michel J; Schrick L; Kohl C; Brinkmann A; Pape K; Nitsche A; Schaade L
OQ319132.1	OQ319132.1|Germany|2022-05-01	Germany	Europe	2022	lineage_B.1	Human	Michel J; Schrick L; Kohl C; Brinkmann A; Pape K; Nitsche A; Schaade L
OQ319133.1	OQ319133.1|Germany|2022-05-01	Germany	Europe	2022	lineage_B.1	Human	Michel J; Schrick L; Kohl C; Brinkmann A; Pape K; Nitsche A; Schaade L
OQ319134.1	OQ319134.1|Germany|2022-05-01	Germany	Europe	2022	lineage_B.1	Human	Michel J; Schrick L; Kohl C; Brinkmann A; Pape K; Nitsche A; Schaade L
OQ319135.1	OQ319135.1|Germany|2022-05-01	Germany	Europe	2022	lineage_B.1	Human	Michel J; Schrick L; Kohl C; Brinkmann A; Pape K; Nitsche A; Schaade L
OQ319136.1	OQ319136.1|Germany|2022-05-01	Germany	Europe	2022	lineage_B.1	Human	Michel J; Schrick L; Kohl C; Brinkmann A; Pape K; Nitsche A; Schaade L
OQ319137.1	OQ319137.1|Germany|2022-05-01	Germany	Europe	2022	lineage_B.1	Human	Michel J; Schrick L; Kohl C; Brinkmann A; Pape K; Nitsche A; Schaade L
OQ319138.1	OQ319138.1|Germany|2022-08-01	Germany	Europe	2022	lineage_B.1	Human	Michel J; Schrick L; Kohl C; Brinkmann A; Pape K; Nitsche A; Schaade L
OQ319139.1	OQ319139.1|Germany|2022-08-01	Germany	Europe	2022	lineage_B.1	Human	Michel J; Schrick L; Kohl C; Brinkmann A; Pape K; Nitsche A; Schaade L
OQ319140.1	OQ319140.1|Germany|2022-08-01	Germany	Europe	2022	lineage_B.1	Human	Michel J; Schrick L; Kohl C; Brinkmann A; Pape K; Nitsche A; Schaade L
OQ319141.1	OQ319141.1|Germany|2022-08-01	Germany	Europe	2022	lineage_B.1	Human	Michel J; Schrick L; Kohl C; Brinkmann A; Pape K; Nitsche A; Schaade L
OQ319142.1	OQ319142.1|Germany|2022-08-01	Germany	Europe	2022	lineage_B.1	Human	Michel J; Schrick L; Kohl C; Brinkmann A; Pape K; Nitsche A; Schaade L
OQ319143.1	OQ319143.1|Germany|2022-08-01	Germany	Europe	2022	lineage_B.1	Human	Michel J; Schrick L; Kohl C; Brinkmann A; Pape K; Nitsche A; Schaade L
OQ319144.1	OQ319144.1|Germany|2022-08-01	Germany	Europe	2022	lineage_B.1	Human	Michel J; Schrick L; Kohl C; Brinkmann A; Pape K; Nitsche A; Schaade L
OQ320438.1	OQ320438.1|USA|2022-10-01	USA	NorthAmerica	2022	lineage_B.1	Human	Zhao H; Davidson W; Kovar L; Rao A; Burroughs M; Wilkins K; Batra D; McCollum A; Hetrick E; Li Y; Lee J; Seabolt M; Burgin A; Kubin G; Howard D; White S; Desch M; Gigante C; Knipe K; Morrison S; Sheth MR; Hutson C
OQ320439.1	OQ320439.1|USA|2022-10-01	USA	NorthAmerica	2022	lineage_B.1	Human	Zhao H; Davidson W; Kovar L; Rao A; Burroughs M; Wilkins K; Batra D; McCollum A; Hetrick E; Li Y; Lee J; Seabolt M; Burgin A; Kubin G; Howard D; White S; Desch M; Gigante C; Knipe K; Morrison S; Sheth MR; Hutson C
OQ320440.1	OQ320440.1|USA|2022-10-01	USA	NorthAmerica	2022	lineage_B.1	Human	Zhao H; Davidson W; Kovar L; Rao A; Burroughs M; Wilkins K; Batra D; McCollum A; Hetrick E; Li Y; Lee J; Seabolt M; Burgin A; Kubin G; Howard D; White S; Desch M; Gigante C; Knipe K; Morrison S; Sheth MR; Hutson C
OQ320441.1	OQ320441.1|USA|2022-10-01	USA	NorthAmerica	2022	lineage_B.1	Human	Zhao H; Davidson W; Kovar L; Rao A; Burroughs M; Wilkins K; Batra D; McCollum A; Hetrick E; Li Y; Lee J; Seabolt M; Burgin A; Kubin G; Howard D; White S; Desch M; Gigante C; Knipe K; Morrison S; Sheth MR; Hutson C
OQ320442.1	OQ320442.1|USA|2022-10-01	USA	NorthAmerica	2022	lineage_B.1	Human	Zhao H; Davidson W; Kovar L; Rao A; Burroughs M; Wilkins K; Batra D; Weigand M; McCollum A; Hetrick E; Li Y; Lee J; Seabolt M; Burgin A; Kubin G; Howard D; White S; Desch M; Gigante C; Knipe K; Morrison S; Sheth M; Hutson C
OQ320443.1	OQ320443.1|USA|2022-10-01	USA	NorthAmerica	2022	lineage_B.1	Human	Zhao H; Davidson W; Kovar L; Rao A; Burroughs M; Wilkins K; Batra D; Weigand M; McCollum A; Hetrick E; Li Y; Lee J; Seabolt M; Burgin A; Kubin G; Howard D; White S; Desch M; Gigante C; Knipe K; Morrison S; Sheth M; Hutson C
OQ320444.1	OQ320444.1|USA|2022-10-01	USA	NorthAmerica	2022	lineage_B.1	Human	Zhao H; Davidson W; Kovar L; Rao A; Wilkins K; Batra D; Murray J; Weigand M; McCollum A; Hetrick E; Li Y; Lee J; Seabolt M; Atkinson A; Howard D; Desch M; Gigante C; Burroughs AB; Knipe K; Morrison S; Sheth M; Hutson C
OQ320445.1	OQ320445.1|USA|2022-07-01	USA	NorthAmerica	2022	lineage_B.1	Human	Zhao H; Davidson W; Kovar L; Rao A; Wilkins K; Batra D; Murray J; Weigand M; McCollum A; Hetrick E; Li Y; Lee J; Seabolt M; Atkinson A; Howard D; Desch M; Gigante C; Burroughs AB; Knipe K; Morrison S; Sheth M; Hutson C
OQ320446.1	OQ320446.1|USA|2022-09-01	USA	NorthAmerica	2022	lineage_B.1	Human	Zhao H; Davidson W; Kovar L; Rao A; Burroughs M; Wilkins K; Batra D; Weigand M; McCollum A; Hetrick E; Li Y; Lee J; Seabolt M; Burgin A; Hauser J; Howard D; Desch M; Gigante C; Knipe K; Morrison S; Mangla A; Sheth M; Hutson C
OQ320447.1	OQ320447.1|USA|2022-09-01	USA	NorthAmerica	2022	lineage_B.1	Human	Zhao H; Davidson W; Kovar L; Rao A; Burroughs M; Wilkins K; Batra D; Weigand M; McCollum A; Hetrick E; Li Y; Lee J; Seabolt M; Burgin A; Hauser J; Howard D; Desch M; Gigante C; Knipe K; Morrison S; Mangla A; Sheth M; Hutson C
OQ320448.1	OQ320448.1|USA|2022-09-01	USA	NorthAmerica	2022	lineage_B.1	Human	Zhao H; Davidson W; Kovar L; Rao A; Burroughs M; Wilkins K; Batra D; Weigand M; McCollum A; Hetrick E; Li Y; Lee J; Seabolt M; Burgin A; Hauser J; Howard D; Desch M; Gigante C; Knipe K; Morrison S; Mangla A; Sheth M; Hutson C
OQ320449.1	OQ320449.1|USA|2022-09-01	USA	NorthAmerica	2022	lineage_B.1	Human	Zhao H; Davidson W; Kovar L; Rao A; Burroughs M; Wilkins K; Batra D; Weigand M; McCollum A; Hetrick E; Li Y; Lee J; Seabolt M; Burgin A; Hauser J; Howard D; Desch M; Gigante C; Knipe K; Morrison S; Mangla A; Sheth M; Hutson C
OQ320450.1	OQ320450.1|USA|2022-09-01	USA	NorthAmerica	2022	lineage_B.1	Human	Zhao H; Davidson W; Kovar L; Rao A; Burroughs M; Wilkins K; Batra D; Weigand M; McCollum A; Hetrick E; Li Y; Lee J; Seabolt M; Burgin A; Hauser J; Howard D; Desch M; Gigante C; Knipe K; Morrison S; Mangla A; Sheth M; Hutson C
OQ320451.1	OQ320451.1|USA|2022-09-01	USA	NorthAmerica	2022	lineage_B.1	Human	Zhao H; Davidson W; Kovar L; Rao A; Burroughs M; Wilkins K; Batra D; Weigand M; McCollum A; Hetrick E; Li Y; Lee J; Seabolt M; Burgin A; Hauser J; Howard D; Desch M; Gigante C; Knipe K; Morrison S; Mangla A; Sheth M; Hutson C
OQ320452.1	OQ320452.1|USA|2022-09-01	USA	NorthAmerica	2022	lineage_B.1	Human	Zhao H; Davidson W; Kovar L; Rao A; Burroughs M; Wilkins K; Batra D; Weigand M; McCollum A; Hetrick E; Li Y; Lee J; Seabolt M; Burgin A; Hauser J; Howard D; Desch M; Gigante C; Knipe K; Morrison S; Mangla A; Sheth M; Hutson C
OQ320453.1	OQ320453.1|USA|2022-09-01	USA	NorthAmerica	2022	lineage_B.1	Human	Zhao H; Anderson J; Davidson W; Kovar L; Rao A; Burroughs M; Wilkins K; Batra D; Bradley A; McCollum A; Hetrick E; Li Y; Lee J; Seabolt M; Burgin A; Howard D; Desch M; Gigante C; Knipe K; Morrison S; Sheth MR; Hutson C
OQ320454.1	OQ320454.1|USA|2022-09-01	USA	NorthAmerica	2022	lineage_B.1	Human	Zhao H; Anderson J; Davidson W; Kovar L; Rao A; Burroughs M; Wilkins K; Batra D; Bradley A; McCollum A; Hetrick E; Li Y; Lee J; Seabolt M; Burgin A; Howard D; Desch M; Gigante C; Knipe K; Morrison S; Sheth MR; Hutson C
OQ320455.1	OQ320455.1|USA|2022-09-01	USA	NorthAmerica	2022	lineage_B.1	Human	Zhao H; Anderson J; Davidson W; Kovar L; Rao A; Burroughs M; Wilkins K; Batra D; Bradley A; McCollum A; Hetrick E; Li Y; Lee J; Seabolt M; Burgin A; Howard D; Desch M; Gigante C; Knipe K; Morrison S; Sheth MR; Hutson C
OQ320456.1	OQ320456.1|USA|2022-10-01	USA	NorthAmerica	2022	lineage_B.1	Human	Zhao H; Anderson J; Davidson W; Kovar L; Rao A; Burroughs M; Wilkins K; Batra D; Bradley A; McCollum A; Hetrick E; Li Y; Lee J; Seabolt M; Burgin A; Howard D; Desch M; Gigante C; Knipe K; Morrison S; Sheth MR; Hutson C
OQ320457.1	OQ320457.1|USA|2022-08-01	USA	NorthAmerica	2022	lineage_B.1	Human	Zhao H; Davidson W; Kovar L; Rao A; Burroughs M; Wilkins K; Batra D; Weigand M; McCollum A; Hetrick E; Riner D; Li Y; Lee J; Seabolt M; Burgin A; Howard D; Gigante C; Knipe K; Morrison S; Johnson S; Sheth M; Hutson C
OQ320458.1	OQ320458.1|USA|2022-10-01	USA	NorthAmerica	2022	lineage_B.1	Human	Zhao H; Davidson W; Kovar L; Sinn M; Rao A; Wilkins K; Batra D; McCollum A; Hetrick E; Li Y; Lee J; Seabolt M; Howard D; Desch M; Gigante C; Knipe K; Morrison S; Burroughs MR; Hutson C; Cleavinger K
OQ320459.1	OQ320459.1|USA|2022-08-01	USA	NorthAmerica	2022	lineage_B.1	Human	Zhao H; Davidson W; Mozer M; Kovar L; Rao A; Burroughs M; Hopkins B; Wilkins K; Batra D; Weigand M; McCollum A; Hetrick E; Li Y; Lee J; Seabolt M; Burgin A; Howard D; Desch M; Gigante C; Knipe K; Morrison S; Sheth M; Hutson C
OQ320460.1	OQ320460.1|USA|2022-08-01	USA	NorthAmerica	2022	lineage_B.1	Human	Zhao H; Davidson W; Mozer M; Kovar L; Rao A; Burroughs M; Hopkins B; Wilkins K; Batra D; Weigand M; McCollum A; Hetrick E; Li Y; Lee J; Seabolt M; Burgin A; Howard D; Desch M; Gigante C; Knipe K; Morrison S; Sheth M; Hutson C
OQ320461.1	OQ320461.1|USA|2022-08-01	USA	NorthAmerica	2022	lineage_B.1	Human	Zhao H; Davidson W; Kovar L; Rao A; Wilkins K; Batra D; Weigand M; McCollum A; Hetrick E; Li Y; Lee J; Seabolt M; Raman D; Howard D; Desch M; Gigante C; Burroughs AB; Knipe K; Morrison S; Sheth M; Hutson C; Buttery E
OQ320462.1	OQ320462.1|USA|2022-10-01	USA	NorthAmerica	2022	lineage_B.1	Human	Zhao H; Davidson W; Kovar L; Rao A; Burroughs M; Wilkins K; Batra D; Wang J; Weigand M; McCollum A; Hetrick E; Li Y; Lee J; Seabolt M; Ruiz V; Burgin A; Howard D; Desch M; Gigante C; Knipe K; Morrison S; Sheth M; Hutson C
OQ320463.1	OQ320463.1|USA|2022-10-01	USA	NorthAmerica	2022	lineage_B.1	Human	Zhao H; Davidson W; Kovar L; Rao A; Burroughs M; Wilkins K; Batra D; Wang J; Weigand M; McCollum A; Hetrick E; Li Y; Lee J; Seabolt M; Ruiz V; Burgin A; Howard D; Desch M; Gigante C; Knipe K; Morrison S; Sheth M; Hutson C
OQ320464.1	OQ320464.1|USA|2022-08-01	USA	NorthAmerica	2022	lineage_B.1	Human	Zhao H; Davidson W; Kovar L; Rao A; Burroughs M; Wilkins K; Batra D; Wang J; Weigand M; McCollum A; Hetrick E; Li Y; Lee J; Seabolt M; Ruiz V; Burgin A; Howard D; Desch M; Gigante C; Knipe K; Morrison S; Sheth M; Hutson C
OQ320465.1	OQ320465.1|USA|2022-08-01	USA	NorthAmerica	2022	lineage_B.1	Human	Zhao H; Davidson W; Kovar L; Rao A; Burroughs M; Wilkins K; Batra D; Wang J; Weigand M; McCollum A; Hetrick E; Li Y; Lee J; Seabolt M; Ruiz V; Burgin A; Howard D; Desch M; Gigante C; Knipe K; Morrison S; Sheth M; Hutson C
OQ320466.1	OQ320466.1|USA|2022-08-01	USA	NorthAmerica	2022	lineage_B.1	Human	Zhao H; Davidson W; Kovar L; Rao A; Burroughs M; Wilkins K; Batra D; Wang J; Weigand M; McCollum A; Hetrick E; Li Y; Lee J; Seabolt M; Ruiz V; Burgin A; Howard D; Desch M; Gigante C; Knipe K; Morrison S; Sheth M; Hutson C
OQ320467.1	OQ320467.1|USA|2022-08-01	USA	NorthAmerica	2022	lineage_B.1	Human	Zhao H; Davidson W; Kovar L; Rao A; Burroughs M; Wilkins K; Batra D; Wang J; Weigand M; McCollum A; Hetrick E; Li Y; Lee J; Seabolt M; Ruiz V; Burgin A; Howard D; Desch M; Gigante C; Knipe K; Morrison S; Sheth M; Hutson C
OQ320468.1	OQ320468.1|USA|2022-10-01	USA	NorthAmerica	2022	lineage_B.1	Human	Zhao H; Davidson W; Kovar L; Rao A; Burroughs M; Dunn J; Wilkins K; Batra D; Weigand M; McCollum A; Hetrick E; Li Y; Lee J; Seabolt M; Burgin A; Howard D; Desch M; Gigante C; Thomas L; Knipe K; Morrison S; Sheth M; Hutson C
OQ320469.1	OQ320469.1|USA|2022-10-01	USA	NorthAmerica	2022	lineage_B.1	Human	Zhao H; Davidson W; Kovar L; Rao A; Burroughs M; Wilkins K; Batra D; McCollum A; Hetrick E; Li Y; Lee J; Seabolt M; Burgin A; Kubin G; Howard D; White S; Desch M; Gigante C; Knipe K; Morrison S; Sheth MR; Hutson C
OQ320503.1	OQ320503.1|USA|2022-09-01	USA	NorthAmerica	2022	lineage_B.1	Human	Zhao H; Davidson W; Kovar L; Rao A; Burroughs M; Wilkins K; Batra D; Pettit D; Deutsch-Feldman M; Weigand M; McCollum A; Hetrick E; Li Y; Lee J; Seabolt M; Burgin A; Howard D; Desch M; Gigante C; Knipe K; Morrison S; Sheth M; Hutson C
OQ320504.1	OQ320504.1|USA|2022-09-01	USA	NorthAmerica	2022	lineage_B.1	Human	Zhao H; Davidson W; Kovar L; Rao A; Burroughs M; Wilkins K; Batra D; Pettit D; Deutsch-Feldman M; Weigand M; McCollum A; Hetrick E; Li Y; Lee J; Seabolt M; Burgin A; Howard D; Desch M; Gigante C; Knipe K; Morrison S; Sheth M; Hutson C
OQ320505.1	OQ320505.1|USA|2022-09-01	USA	NorthAmerica	2022	lineage_B.1	Human	Zhao H; Davidson W; Kovar L; Rao A; Dunn J; Wilkins K; Batra D; Weigand M; McCollum A; Hetrick E; Li Y; Lee J; Seabolt M; Howard D; Desch M; Gigante C; Thomas L; Knipe K; Morrison S; Hutson C; Burroughs MS
OQ320506.1	OQ320506.1|USA|2022-09-01	USA	NorthAmerica	2022	lineage_B.1	Human	Zhao H; Davidson W; Kovar L; Rao A; Dunn J; Wilkins K; Batra D; Weigand M; McCollum A; Hetrick E; Li Y; Lee J; Seabolt M; Howard D; Desch M; Gigante C; Thomas L; Knipe K; Morrison S; Hutson C; Burroughs MS
OQ320507.1	OQ320507.1|USA|2022-09-01	USA	NorthAmerica	2022	lineage_B.1	Human	Zhao H; Davidson W; Kovar L; Rao A; Dunn J; Wilkins K; Batra D; Weigand M; McCollum A; Hetrick E; Li Y; Lee J; Seabolt M; Howard D; Desch M; Gigante C; Thomas L; Knipe K; Morrison S; Hutson C; Burroughs MS
OQ320508.1	OQ320508.1|USA|2022-09-01	USA	NorthAmerica	2022	lineage_B.1	Human	Zhao H; Davidson W; Kovar L; Rao A; Wilkins K; Batra D; McCollum A; Hetrick E; Li Y; Lee J; Seabolt M; Kubin G; Howard D; White S; Desch M; Gigante C; Knipe K; Morrison S; Burroughs MR; Hutson C
OQ320509.1	OQ320509.1|USA|2022-09-01	USA	NorthAmerica	2022	lineage_B.1	Human	Zhao H; Davidson W; Kovar L; Rao A; Wilkins K; Batra D; Goldoft M; Weigand M; McCollum A; Hetrick E; Li Y; Lee J; Seabolt M; Howard D; Desch M; Gigante C; Knipe K; Morrison S; Hutson C; Holshue M; Burroughs MS
OQ320510.1	OQ320510.1|USA|2022-09-01	USA	NorthAmerica	2022	lineage_B.1	Human	Zhao H; Davidson W; Francis D; Kovar L; Rao A; Wilkins K; Batra D; Weigand M; McCollum A; Hetrick E; Li Y; Lee J; Seabolt M; Escobar J; Howard D; Desch M; Gigante C; Knipe K; Morrison S; Hutson C; Burroughs MS
OQ320511.1	OQ320511.1|USA|2022-09-01	USA	NorthAmerica	2022	lineage_B.1	Human	Zhao H; Davidson W; Kovar L; Rao A; Burroughs M; Wilkins K; Batra D; Weigand M; McCollum A; Hetrick E; Li Y; Lee J; Seabolt M; Burgin A; Howard D; Desch M; Gigante C; Ventura J; Knipe K; Morrison S; Nash J; Sheth M; Hutson C
OQ320512.1	OQ320512.1|USA|2022-09-01	USA	NorthAmerica	2022	lineage_B.1	Human	Zhao H; Hauser J; Burroughs MS; Davidson W; Kovar L; Howard D; McCollum A; Mangla A; Hetrick E; Rao A; Wilkins K; Lee J; Li Y; Hutson C; Gigante C; Seabolt M; Batra D; Knipe K
OQ320513.1	OQ320513.1|USA|2022-10-01	USA	NorthAmerica	2022	lineage_B.1	Human	Zhao H; Davidson W; Kovar L; Rao A; Wilkins K; Batra D; Weigand M; McCollum A; Hetrick E; Li Y; Lee J; Seabolt M; Howard D; Desch M; Gigante C; Knipe K; Morrison S; Lee P; Hutson C; Stanek D; Burroughs MS
OQ320514.1	OQ320514.1|USA|2022-09-01	USA	NorthAmerica	2022	lineage_B.1	Human	Zhao H; Davidson W; Kovar L; Rao A; Burroughs M; Wilkins K; Batra D; Parrott T; Weigand M; McCollum A; Hetrick E; Li Y; Lee J; Seabolt M; Burgin A; Howard D; Desch M; Gigante C; Knipe K; Morrison S; Sheth M; Hutson C; Pavlick J
OQ320515.1	OQ320515.1|USA|2022-09-01	USA	NorthAmerica	2022	lineage_B.1	Human	Zhao H; Davidson W; Kovar L; Rao A; Burroughs M; Wilkins K; Batra D; Parrott T; Weigand M; McCollum A; Hetrick E; Li Y; Lee J; Seabolt M; Burgin A; Howard D; Desch M; Gigante C; Knipe K; Morrison S; Sheth M; Hutson C; Pavlick J
OQ320516.1	OQ320516.1|USA|2022-09-01	USA	NorthAmerica	2022	lineage_B.1	Human	Zhao H; Davidson W; Kovar L; Rao A; Burroughs M; Wilkins K; Batra D; Parrott T; Weigand M; McCollum A; Hetrick E; Li Y; Lee J; Seabolt M; Burgin A; Howard D; Desch M; Gigante C; Knipe K; Morrison S; Sheth M; Hutson C; Pavlick J
OQ320517.1	OQ320517.1|USA|2022-09-01	USA	NorthAmerica	2022	lineage_B.1	Human	Zhao H; Davidson W; Kovar L; Rao A; Burroughs M; Wilkins K; Batra D; Parrott T; Weigand M; McCollum A; Hetrick E; Li Y; Lee J; Seabolt M; Burgin A; Howard D; Desch M; Gigante C; Knipe K; Morrison S; Sheth M; Hutson C; Pavlick J
OQ320518.1	OQ320518.1|USA|2022-09-01	USA	NorthAmerica	2022	lineage_B.1	Human	Pope B; Zhao H; Burroughs MS; Culbertson M; Kovar L; Howard D; Weigand M; McCollum A; Hetrick E; Davidson W; Rao A; Wilkins K; Lee J; Li Y; Hutson C; Gigante C; Seabolt M; Batra D
OQ320519.1	OQ320519.1|USA|2022-09-01	USA	NorthAmerica	2022	lineage_B.1	Human	Haydel D; Zhao H; Burroughs MS; Weigand M; Kovar L; Howard D; McCollum A; Davidson W; Hetrick E; Rao A; Salinas A; Wilkins K; Lee J; Li Y; Hutson C; Gigante C; Seabolt M; Batra D
OQ320520.1	OQ320520.1|USA|2022-09-01	USA	NorthAmerica	2022	lineage_B.1	Human	Zhao H; Davidson W; Kovar L; Rao A; Wilkins K; Batra D; Ostadkar R; Weigand M; McCollum A; Hetrick E; Li Y; Lee J; Seabolt M; Howard D; Gigante C; Wang X; Knipe K; Hutson C; Burroughs MS
OQ320521.1	OQ320521.1|USA|2022-09-01	USA	NorthAmerica	2022	lineage_B.1	Human	Zhao H; Davidson W; Kovar L; Rao A; Wilkins K; Batra D; Ostadkar R; Weigand M; McCollum A; Hetrick E; Li Y; Lee J; Seabolt M; Howard D; Gigante C; Wang X; Knipe K; Hutson C; Burroughs MS
OQ320522.1	OQ320522.1|USA|2022-09-01	USA	NorthAmerica	2022	lineage_B.1	Human	Zhao H; Davidson W; Kovar L; Rao A; Wilkins K; Batra D; Ostadkar R; Weigand M; McCollum A; Hetrick E; Li Y; Lee J; Seabolt M; Howard D; Gigante C; Wang X; Knipe K; Hutson C; Burroughs MS
OQ320523.1	OQ320523.1|USA|2022-09-01	USA	NorthAmerica	2022	lineage_B.1	Human	Zhao H; Davidson W; Kovar L; Rao A; Wilkins K; Batra D; McCollum A; Hetrick E; Li Y; Lee J; Seabolt M; Kubin G; Howard D; White S; Desch M; Gigante C; Knipe K; Morrison S; Burroughs MR; Hutson C
OQ330970.1	OQ330970.1|USA|2022-08-19	USA	NorthAmerica	2022	lineage_B.1	Human	Garrigues JM; Green NM; Hemarajata P
OQ330971.1	OQ330971.1|USA|2022-08-18	USA	NorthAmerica	2022	lineage_B.1	Human	Garrigues JM; Green NM; Hemarajata P
OQ330972.1	OQ330972.1|USA|2022-10-18	USA	NorthAmerica	2022	lineage_B.1	Human	Garrigues JM; Green NM; Hemarajata P
OQ330973.1	OQ330973.1|USA|2022-12-23	USA	NorthAmerica	2022	lineage_B.1	Human	Garrigues JM; Green NM; Hemarajata P
OQ330974.1	OQ330974.1|USA|2022-12-23	USA	NorthAmerica	2022	lineage_B.1	Human	Garrigues JM; Green NM; Hemarajata P
OQ330975.1	OQ330975.1|USA|2022-08-18	USA	NorthAmerica	2022	lineage_B.1	Human	Garrigues JM; Green NM; Hemarajata P
OQ330976.1	OQ330976.1|USA|2022-10-24	USA	NorthAmerica	2022	lineage_B.1	Human	Garrigues JM; Green NM; Hemarajata P
OQ330977.1	OQ330977.1|USA|2022-10-26	USA	NorthAmerica	2022	lineage_B.1	Human	Garrigues JM; Green NM; Hemarajata P
OQ330978.1	OQ330978.1|USA|2022-10-06	USA	NorthAmerica	2022	lineage_B.1	Human	Garrigues JM; Green NM; Hemarajata P
OQ330979.1	OQ330979.1|USA|2022-12-05	USA	NorthAmerica	2022	lineage_B.1	Human	Garrigues JM; Green NM; Hemarajata P
OQ330980.1	OQ330980.1|USA|2022-10-07	USA	NorthAmerica	2022	lineage_B.1	Human	Garrigues JM; Green NM; Hemarajata P
OQ330981.1	OQ330981.1|USA|2022-10-09	USA	NorthAmerica	2022	lineage_B.1	Human	Garrigues JM; Green NM; Hemarajata P
OQ330982.1	OQ330982.1|USA|2022-10-09	USA	NorthAmerica	2022	lineage_B.1	Human	Garrigues JM; Green NM; Hemarajata P
OQ330983.1	OQ330983.1|USA|2022-10-11	USA	NorthAmerica	2022	lineage_B.1	Human	Garrigues JM; Green NM; Hemarajata P
OQ330984.1	OQ330984.1|USA|2022-10-11	USA	NorthAmerica	2022	lineage_B.1	Human	Garrigues JM; Green NM; Hemarajata P
OQ330985.1	OQ330985.1|USA|2022-10-12	USA	NorthAmerica	2022	lineage_B.1	Human	Garrigues JM; Green NM; Hemarajata P
OQ330986.1	OQ330986.1|USA|2022-10-14	USA	NorthAmerica	2022	lineage_B.1	Human	Garrigues JM; Green NM; Hemarajata P
OQ330987.1	OQ330987.1|USA|2022-10-14	USA	NorthAmerica	2022	lineage_B.1	Human	Garrigues JM; Green NM; Hemarajata P
OQ330988.1	OQ330988.1|USA|2022-10-14	USA	NorthAmerica	2022	lineage_B.1	Human	Garrigues JM; Green NM; Hemarajata P
OQ330989.1	OQ330989.1|USA|2022-10-19	USA	NorthAmerica	2022	lineage_B.1	Human	Garrigues JM; Green NM; Hemarajata P
OQ330990.1	OQ330990.1|USA|2022-10-19	USA	NorthAmerica	2022	lineage_B.1	Human	Garrigues JM; Green NM; Hemarajata P
OQ330991.1	OQ330991.1|USA|2022-10-21	USA	NorthAmerica	2022	lineage_B.1	Human	Garrigues JM; Green NM; Hemarajata P
OQ330992.1	OQ330992.1|USA|2022-10-21	USA	NorthAmerica	2022	lineage_B.1	Human	Garrigues JM; Green NM; Hemarajata P
OQ330993.1	OQ330993.1|USA|2022-10-24	USA	NorthAmerica	2022	lineage_B.1	Human	Garrigues JM; Green NM; Hemarajata P
OQ330994.1	OQ330994.1|USA|2022-10-25	USA	NorthAmerica	2022	lineage_B.1	Human	Garrigues JM; Green NM; Hemarajata P
OQ330995.1	OQ330995.1|USA|2022-12-10	USA	NorthAmerica	2022	lineage_B.1	Human	Garrigues JM; Green NM; Hemarajata P
OQ330996.1	OQ330996.1|USA|2022-12-12	USA	NorthAmerica	2022	lineage_B.1	Human	Garrigues JM; Green NM; Hemarajata P
OQ330997.1	OQ330997.1|USA|2022-12-14	USA	NorthAmerica	2022	lineage_B.1	Human	Garrigues JM; Green NM; Hemarajata P
OQ330998.2	OQ330998.2|USA|2022-12-19	USA	NorthAmerica	2022	lineage_B.1	Human	Garrigues JM; Green NM; Hemarajata P
OQ330999.2	OQ330999.2|USA|2022-12-19	USA	NorthAmerica	2022	lineage_B.1	Human	Garrigues JM; Green NM; Hemarajata P
OQ331000.2	OQ331000.2|USA|2022-12-19	USA	NorthAmerica	2022	lineage_B.1	Human	Garrigues JM; Green NM; Hemarajata P
OQ331001.1	OQ331001.1|USA|2022-11-23	USA	NorthAmerica	2022	lineage_B.1	Human	Garrigues JM; Green NM; Hemarajata P
OQ331002.1	OQ331002.1|USA|2022-11-23	USA	NorthAmerica	2022	lineage_B.1	Human	Garrigues JM; Green NM; Hemarajata P
OQ331003.1	OQ331003.1|USA|2022-12-06	USA	NorthAmerica	2022	lineage_B.1	Human	Garrigues JM; Green NM; Hemarajata P
OQ331004.1	OQ331004.1|USA|2022-12-13	USA	NorthAmerica	2022	lineage_B.1	Human	Garrigues JM; Green NM; Hemarajata P
OQ331005.1	OQ331005.1|USA|2023-01-03	USA	NorthAmerica	2023	lineage_B.1	Human	Garrigues JM; Green NM; Hemarajata P
OQ331006.1	OQ331006.1|USA|2023-01-03	USA	NorthAmerica	2023	lineage_B.1	Human	Garrigues JM; Green NM; Hemarajata P
OQ331007.1	OQ331007.1|USA|2023-01-03	USA	NorthAmerica	2023	lineage_B.1	Human	Garrigues JM; Green NM; Hemarajata P
OQ331008.1	OQ331008.1|USA|2022-12-30	USA	NorthAmerica	2022	lineage_B.1	Human	Garrigues JM; Green NM; Hemarajata P
OQ339206.1	OQ339206.1|Germany|2022-08-01	Germany	Europe	2022	lineage_B.1	Human	Michel J; Schrick L; Kohl C; Brinkmann A; Pape K; Nitsche A; Schaade L
OQ339207.1	OQ339207.1|Germany|2022-08-01	Germany	Europe	2022	lineage_B.1	Human	Michel J; Schrick L; Kohl C; Brinkmann A; Pape K; Nitsche A; Schaade L
OQ339208.1	OQ339208.1|Germany|2022-08-01	Germany	Europe	2022	lineage_B.1	Human	Michel J; Schrick L; Kohl C; Brinkmann A; Pape K; Nitsche A; Schaade L
OQ339209.1	OQ339209.1|Germany|2022-08-01	Germany	Europe	2022	lineage_B.1	Human	Michel J; Schrick L; Kohl C; Brinkmann A; Pape K; Nitsche A; Schaade L
OQ339210.1	OQ339210.1|Germany|2022-08-01	Germany	Europe	2022	lineage_B.1	Human	Michel J; Schrick L; Kohl C; Brinkmann A; Pape K; Nitsche A; Schaade L
OQ339211.1	OQ339211.1|Germany|2022-08-01	Germany	Europe	2022	lineage_B.1	Human	Michel J; Schrick L; Kohl C; Brinkmann A; Pape K; Nitsche A; Schaade L
OQ339212.1	OQ339212.1|Germany|2022-08-01	Germany	Europe	2022	lineage_B.1	Human	Michel J; Schrick L; Kohl C; Brinkmann A; Pape K; Nitsche A; Schaade L
OQ339213.1	OQ339213.1|Germany|2022-08-01	Germany	Europe	2022	lineage_B.1	Human	Michel J; Schrick L; Kohl C; Brinkmann A; Pape K; Nitsche A; Schaade L
OQ339214.1	OQ339214.1|Germany|2022-08-01	Germany	Europe	2022	lineage_B.1	Human	Michel J; Schrick L; Kohl C; Brinkmann A; Pape K; Nitsche A; Schaade L
OQ339215.1	OQ339215.1|Germany|2022-08-01	Germany	Europe	2022	lineage_B.1	Human	Michel J; Schrick L; Kohl C; Brinkmann A; Pape K; Nitsche A; Schaade L
OQ339216.1	OQ339216.1|Germany|2022-08-01	Germany	Europe	2022	lineage_B.1	Human	Michel J; Schrick L; Kohl C; Brinkmann A; Pape K; Nitsche A; Schaade L
OQ348839.1	OQ348839.1|USA|2022-06-14	USA	NorthAmerica	2022	lineage_B.1	Human	Bell J; Hacker J; Espinosa A; Probert W; Haw M; O'Neil R; Kath C
OQ348840.1	OQ348840.1|USA|2022-06-04	USA	NorthAmerica	2022	lineage_B.1	Human	Bell J; Hacker J; Espinosa A; Probert W; Haw M; O'Neil R; Kath C
OQ348841.1	OQ348841.1|USA|2022-06-28	USA	NorthAmerica	2022	lineage_B.1	Human	Bell J; Hacker J; Espinosa A; Probert W; Haw M; O'Neil R; Kath C
OQ348842.1	OQ348842.1|USA|2022-07-01	USA	NorthAmerica	2022	lineage_B.1	Human	Bell J; Hacker J; Espinosa A; Probert W; Haw M; O'Neil R; Kath C
OQ348843.1	OQ348843.1|USA|2022-06-29	USA	NorthAmerica	2022	lineage_B.1	Human	Bell J; Hacker J; Espinosa A; Probert W; Haw M; O'Neil R; Kath C
OQ348844.1	OQ348844.1|USA|2022-06-30	USA	NorthAmerica	2022	lineage_B.1	Human	Bell J; Hacker J; Espinosa A; Probert W; Haw M; O'Neil R; Kath C
OQ348845.1	OQ348845.1|USA|2022-07-10	USA	NorthAmerica	2022	lineage_B.1	Human	Bell J; Hacker J; Espinosa A; Probert W; Haw M; O'Neil R; Kath C
OQ348846.1	OQ348846.1|USA|2022-07-12	USA	NorthAmerica	2022	lineage_B.1	Human	Bell J; Hacker J; Espinosa A; Probert W; Haw M; O'Neil R; Kath C
OQ348847.1	OQ348847.1|USA|2022-07-20	USA	NorthAmerica	2022	lineage_B.1	Human	Bell J; Hacker J; Espinosa A; Probert W; Haw M; O'Neil R; Kath C
OQ348848.1	OQ348848.1|USA|2022-07-06	USA	NorthAmerica	2022	lineage_B.1	Human	Bell J; Hacker J; Espinosa A; Probert W; Haw M; O'Neil R; Kath C
OQ348849.1	OQ348849.1|USA|2022-07-06	USA	NorthAmerica	2022	lineage_B.1	Human	Bell J; Hacker J; Espinosa A; Probert W; Haw M; O'Neil R; Kath C
OQ348850.1	OQ348850.1|USA|2022-07-06	USA	NorthAmerica	2022	lineage_B.1	Human	Bell J; Hacker J; Espinosa A; Probert W; Haw M; O'Neil R; Kath C
OQ348851.1	OQ348851.1|USA|2022-07-05	USA	NorthAmerica	2022	lineage_B.1	Human	Bell J; Hacker J; Espinosa A; Probert W; Haw M; O'Neil R; Kath C
OQ348852.1	OQ348852.1|USA|2022-07-08	USA	NorthAmerica	2022	lineage_B.1	Human	Bell J; Hacker J; Espinosa A; Probert W; Haw M; O'Neil R; Kath C
OQ348853.1	OQ348853.1|USA|2022-07-11	USA	NorthAmerica	2022	lineage_B.1	Human	Bell J; Hacker J; Espinosa A; Probert W; Haw M; O'Neil R; Kath C
OQ348854.1	OQ348854.1|USA|2022-07-17	USA	NorthAmerica	2022	lineage_B.1	Human	Bell J; Hacker J; Espinosa A; Probert W; Haw M; O'Neil R; Kath C
OQ348855.1	OQ348855.1|USA|2022-08-08	USA	NorthAmerica	2022	lineage_B.1	Human	Bell J; Hacker J; Espinosa A; Probert W; Haw M; O'Neil R; Kath C
OQ348856.1	OQ348856.1|USA|2022-07-15	USA	NorthAmerica	2022	lineage_B.1	Human	Bell J; Hacker J; Espinosa A; Probert W; Haw M; O'Neil R; Kath C
OQ348857.1	OQ348857.1|USA|2022-06-14	USA	NorthAmerica	2022	lineage_B.1	Human	Bell J; Hacker J; Espinosa A; Probert W; Haw M; O'Neil R; Kath C
OQ348858.1	OQ348858.1|USA|2022-08-07	USA	NorthAmerica	2022	lineage_B.1	Human	Bell J; Hacker J; Espinosa A; Probert W; Haw M; O'Neil R; Kath C
OQ348859.1	OQ348859.1|USA|2022-06-28	USA	NorthAmerica	2022	lineage_B.1	Human	Bell J; Hacker J; Espinosa A; Probert W; Haw M; O'Neil R; Kath C
OQ348860.1	OQ348860.1|USA|2022-12-14	USA	NorthAmerica	2022	lineage_B.1	Human	Bell J; Hacker J; Espinosa A; Probert W; Haw M; O'Neil R; Kath C
OQ348861.1	OQ348861.1|USA|2022-08-19	USA	NorthAmerica	2022	lineage_B.1	Human	Bell J; Hacker J; Espinosa A; Probert W; Haw M; O'Neil R; Kath C
OQ348862.1	OQ348862.1|USA|2022-08-10	USA	NorthAmerica	2022	lineage_B.1	Human	Bell J; Hacker J; Espinosa A; Probert W; Haw M; O'Neil R; Kath C
OQ348863.1	OQ348863.1|USA|2022-08-09	USA	NorthAmerica	2022	lineage_B.1	Human	Bell J; Hacker J; Espinosa A; Probert W; Haw M; O'Neil R; Kath C
OQ348864.1	OQ348864.1|USA|2022-08-08	USA	NorthAmerica	2022	lineage_B.1	Human	Bell J; Hacker J; Espinosa A; Probert W; Haw M; O'Neil R; Kath C
OQ348865.1	OQ348865.1|USA|2022-07-18	USA	NorthAmerica	2022	lineage_B.1	Human	Bell J; Hacker J; Espinosa A; Probert W; Haw M; O'Neil R; Kath C
OQ348866.1	OQ348866.1|USA|2022-09-16	USA	NorthAmerica	2022	lineage_B.1	Human	Bell J; Hacker J; Espinosa A; Probert W; Haw M; O'Neil R; Kath C
OQ348867.1	OQ348867.1|USA|2022-09-16	USA	NorthAmerica	2022	lineage_B.1	Human	Bell J; Hacker J; Espinosa A; Probert W; Haw M; O'Neil R; Kath C
OQ348868.1	OQ348868.1|USA|2022-09-20	USA	NorthAmerica	2022	lineage_B.1	Human	Bell J; Hacker J; Espinosa A; Probert W; Haw M; O'Neil R; Kath C
OQ348869.1	OQ348869.1|USA|2022-09-01	USA	NorthAmerica	2022	lineage_B.1	Human	Bell J; Hacker J; Espinosa A; Probert W; Haw M; O'Neil R; Kath C
OQ348870.1	OQ348870.1|USA|2022-06-30	USA	NorthAmerica	2022	lineage_B.1	Human	Bell J; Hacker J; Espinosa A; Probert W; Haw M; O'Neil R; Kath C
OQ348871.1	OQ348871.1|USA|2022-06-20	USA	NorthAmerica	2022	lineage_B.1	Human	Bell J; Hacker J; Espinosa A; Probert W; Haw M; O'Neil R; Kath C
OQ348872.1	OQ348872.1|USA|2022-06-21	USA	NorthAmerica	2022	lineage_B.1	Human	Bell J; Hacker J; Espinosa A; Probert W; Haw M; O'Neil R; Kath C
OQ348873.1	OQ348873.1|USA|2022-06-21	USA	NorthAmerica	2022	lineage_B.1	Human	Bell J; Hacker J; Espinosa A; Probert W; Haw M; O'Neil R; Kath C
OQ348874.1	OQ348874.1|USA|2022-06-24	USA	NorthAmerica	2022	lineage_B.1	Human	Bell J; Hacker J; Espinosa A; Probert W; Haw M; O'Neil R; Kath C
OQ348875.1	OQ348875.1|USA|2022-06-27	USA	NorthAmerica	2022	lineage_B.1	Human	Bell J; Hacker J; Espinosa A; Probert W; Haw M; O'Neil R; Kath C
OQ348876.1	OQ348876.1|USA|2022-06-27	USA	NorthAmerica	2022	lineage_B.1	Human	Bell J; Hacker J; Espinosa A; Probert W; Haw M; O'Neil R; Kath C
OQ348877.1	OQ348877.1|USA|2022-06-27	USA	NorthAmerica	2022	lineage_B.1	Human	Bell J; Hacker J; Espinosa A; Probert W; Haw M; O'Neil R; Kath C
OQ348878.1	OQ348878.1|USA|2022-06-29	USA	NorthAmerica	2022	lineage_B.1	Human	Bell J; Hacker J; Espinosa A; Probert W; Haw M; O'Neil R; Kath C
OQ348879.1	OQ348879.1|USA|2022-06-30	USA	NorthAmerica	2022	lineage_B.1	Human	Bell J; Hacker J; Espinosa A; Probert W; Haw M; O'Neil R; Kath C
OQ348880.1	OQ348880.1|USA|2022-06-29	USA	NorthAmerica	2022	lineage_B.1	Human	Bell J; Hacker J; Espinosa A; Probert W; Haw M; O'Neil R; Kath C
OQ348881.1	OQ348881.1|USA|2022-06-29	USA	NorthAmerica	2022	lineage_B.1	Human	Bell J; Hacker J; Espinosa A; Probert W; Haw M; O'Neil R; Kath C
OQ348882.1	OQ348882.1|USA|2022-07-12	USA	NorthAmerica	2022	lineage_B.1	Human	Bell J; Hacker J; Espinosa A; Probert W; Haw M; O'Neil R; Kath C
OQ348883.1	OQ348883.1|USA|2022-07-15	USA	NorthAmerica	2022	lineage_B.1	Human	Bell J; Hacker J; Espinosa A; Probert W; Haw M; O'Neil R; Kath C
OQ348884.1	OQ348884.1|USA|2022-07-17	USA	NorthAmerica	2022	lineage_B.1	Human	Bell J; Hacker J; Espinosa A; Probert W; Haw M; O'Neil R; Kath C
OQ348885.1	OQ348885.1|USA|2022-08-14	USA	NorthAmerica	2022	lineage_B.1	Human	Bell J; Hacker J; Espinosa A; Probert W; Haw M; O'Neil R; Kath C
OQ348886.1	OQ348886.1|USA|2022-06-20	USA	NorthAmerica	2022	lineage_B.1	Human	Bell J; Hacker J; Espinosa A; Probert W; Haw M; O'Neil R; Kath C
OQ348887.1	OQ348887.1|USA|2022-06-21	USA	NorthAmerica	2022	lineage_B.1	Human	Bell J; Hacker J; Espinosa A; Probert W; Haw M; O'Neil R; Kath C
OQ348888.1	OQ348888.1|USA|2022-06-21	USA	NorthAmerica	2022	lineage_B.1	Human	Bell J; Hacker J; Espinosa A; Probert W; Haw M; O'Neil R; Kath C
OQ348889.1	OQ348889.1|USA|2022-06-23	USA	NorthAmerica	2022	lineage_B.1	Human	Bell J; Hacker J; Espinosa A; Probert W; Haw M; O'Neil R; Kath C
OQ348890.1	OQ348890.1|USA|2022-06-25	USA	NorthAmerica	2022	lineage_B.1	Human	Bell J; Hacker J; Espinosa A; Probert W; Haw M; O'Neil R; Kath C
OQ348891.1	OQ348891.1|USA|2022-06-25	USA	NorthAmerica	2022	lineage_B.1	Human	Bell J; Hacker J; Espinosa A; Probert W; Haw M; O'Neil R; Kath C
OQ348892.1	OQ348892.1|USA|2022-06-28	USA	NorthAmerica	2022	lineage_B.1	Human	Bell J; Hacker J; Espinosa A; Probert W; Haw M; O'Neil R; Kath C
OQ348893.1	OQ348893.1|USA|2022-06-30	USA	NorthAmerica	2022	lineage_B.1	Human	Bell J; Hacker J; Espinosa A; Probert W; Haw M; O'Neil R; Kath C
OQ348894.1	OQ348894.1|USA|2022-07-05	USA	NorthAmerica	2022	lineage_B.1	Human	Bell J; Hacker J; Espinosa A; Probert W; Haw M; O'Neil R; Kath C
OQ348895.1	OQ348895.1|USA|2022-07-07	USA	NorthAmerica	2022	lineage_B.1	Human	Bell J; Hacker J; Espinosa A; Probert W; Haw M; O'Neil R; Kath C
OQ348896.1	OQ348896.1|USA|2022-07-01	USA	NorthAmerica	2022	lineage_B.1	Human	Bell J; Hacker J; Espinosa A; Probert W; Haw M; O'Neil R; Kath C
OQ348897.1	OQ348897.1|USA|2022-07-01	USA	NorthAmerica	2022	lineage_B.1	Human	Bell J; Hacker J; Espinosa A; Probert W; Haw M; O'Neil R; Kath C
OQ348898.1	OQ348898.1|USA|2022-07-08	USA	NorthAmerica	2022	lineage_B.1	Human	Bell J; Hacker J; Espinosa A; Probert W; Haw M; O'Neil R; Kath C
OQ348899.1	OQ348899.1|USA|2022-07-12	USA	NorthAmerica	2022	lineage_B.1	Human	Bell J; Hacker J; Espinosa A; Probert W; Haw M; O'Neil R; Kath C
OQ348900.1	OQ348900.1|USA|2022-07-25	USA	NorthAmerica	2022	lineage_B.1	Human	Bell J; Hacker J; Espinosa A; Probert W; Haw M; O'Neil R; Kath C
OQ348901.1	OQ348901.1|USA|2022-08-17	USA	NorthAmerica	2022	lineage_B.1	Human	Bell J; Hacker J; Espinosa A; Probert W; Haw M; O'Neil R; Kath C
OQ411312.1	OQ411312.1|Switzerland|2022-06-08	Switzerland	Europe	2022	lineage_B.1	Human	Chudzinsk V; Laubscher F; Schibler M; Renzoni A; Kaiser L
OQ417831.1	OQ417831.1|Germany|2022-08-01	Germany	Europe	2022	lineage_B.1	Human	Michel J; Schrick L; Kohl C; Brinkmann A; Pape K; Nitsche A; Schaade L
OQ417832.1	OQ417832.1|Germany|2022-08-01	Germany	Europe	2022	lineage_B.1	Human	Michel J; Schrick L; Kohl C; Brinkmann A; Pape K; Nitsche A; Schaade L
OQ417833.1	OQ417833.1|Germany|2022-08-01	Germany	Europe	2022	lineage_B.1	Human	Michel J; Schrick L; Kohl C; Brinkmann A; Pape K; Nitsche A; Schaade L
OQ417834.1	OQ417834.1|Germany|2022-08-01	Germany	Europe	2022	lineage_B.1	Human	Michel J; Schrick L; Kohl C; Brinkmann A; Pape K; Nitsche A; Schaade L
OQ417835.1	OQ417835.1|Germany|2022-08-01	Germany	Europe	2022	lineage_B.1	Human	Michel J; Schrick L; Kohl C; Brinkmann A; Pape K; Nitsche A; Schaade L
OQ417836.1	OQ417836.1|Germany|2022-09-01	Germany	Europe	2022	lineage_B.1	Human	Michel J; Schrick L; Kohl C; Brinkmann A; Pape K; Nitsche A; Schaade L
OQ417837.1	OQ417837.1|Germany|2022-08-01	Germany	Europe	2022	lineage_B.1	Human	Michel J; Schrick L; Kohl C; Brinkmann A; Pape K; Nitsche A; Schaade L
OQ417838.1	OQ417838.1|Germany|2022-08-01	Germany	Europe	2022	lineage_B.1	Human	Michel J; Schrick L; Kohl C; Brinkmann A; Pape K; Nitsche A; Schaade L
OQ417839.1	OQ417839.1|Germany|2022-09-01	Germany	Europe	2022	lineage_B.1	Human	Michel J; Schrick L; Kohl C; Brinkmann A; Pape K; Nitsche A; Schaade L
OQ417840.1	OQ417840.1|Germany|2022-09-01	Germany	Europe	2022	lineage_B.1	Human	Michel J; Schrick L; Kohl C; Brinkmann A; Pape K; Nitsche A; Schaade L
OQ417841.1	OQ417841.1|Germany|2022-09-01	Germany	Europe	2022	lineage_B.1	Human	Michel J; Schrick L; Kohl C; Brinkmann A; Pape K; Nitsche A; Schaade L
OQ418992.1	OQ418992.1|USA|2022-01-01	USA	NorthAmerica	2022	lineage_B.1	Human	Rahat A; Taki F; De La Cruz N; Su M; Olsen A; Clabby TT; Silver S; Wang JC; Akther S; Omoregie E; Thi C; Chowdhury M; Hughes S; Amin HS
OQ418993.1	OQ418993.1|USA|2022-01-01	USA	NorthAmerica	2022	lineage_B.1	Human	Rahat A; Taki F; De La Cruz N; Su M; Olsen A; Clabby TT; Silver S; Wang JC; Akther S; Omoregie E; Thi C; Chowdhury M; Hughes S; Amin HS
OQ418994.1	OQ418994.1|USA|2022-01-01	USA	NorthAmerica	2022	lineage_B.1	Human	Rahat A; Taki F; De La Cruz N; Su M; Olsen A; Clabby TT; Silver S; Wang JC; Akther S; Omoregie E; Thi C; Chowdhury M; Hughes S; Amin HS
OQ418995.1	OQ418995.1|USA|2022-01-01	USA	NorthAmerica	2022	lineage_B.1	Human	Rahat A; Taki F; De La Cruz N; Su M; Olsen A; Clabby TT; Silver S; Wang JC; Akther S; Omoregie E; Thi C; Chowdhury M; Hughes S; Amin HS
OQ418996.1	OQ418996.1|USA|2022-01-01	USA	NorthAmerica	2022	lineage_B.1	Human	Rahat A; Taki F; De La Cruz N; Su M; Olsen A; Clabby TT; Silver S; Wang JC; Akther S; Omoregie E; Thi C; Chowdhury M; Hughes S; Amin HS
OQ418997.1	OQ418997.1|USA|2022-01-01	USA	NorthAmerica	2022	lineage_B.1	Human	Rahat A; Taki F; De La Cruz N; Su M; Olsen A; Clabby TT; Silver S; Wang JC; Akther S; Omoregie E; Thi C; Chowdhury M; Hughes S; Amin HS
OQ418998.1	OQ418998.1|USA|2022-01-01	USA	NorthAmerica	2022	lineage_B.1	Human	Rahat A; Taki F; De La Cruz N; Su M; Olsen A; Clabby TT; Silver S; Wang JC; Akther S; Omoregie E; Thi C; Chowdhury M; Hughes S; Amin HS
OQ418999.1	OQ418999.1|USA|2022-01-01	USA	NorthAmerica	2022	lineage_B.1	Human	Rahat A; Taki F; De La Cruz N; Su M; Olsen A; Clabby TT; Silver S; Wang JC; Akther S; Omoregie E; Thi C; Chowdhury M; Hughes S; Amin HS
OQ419000.1	OQ419000.1|USA|2022-01-01	USA	NorthAmerica	2022	lineage_B.1	Human	Rahat A; Taki F; De La Cruz N; Su M; Olsen A; Clabby TT; Silver S; Wang JC; Akther S; Omoregie E; Thi C; Chowdhury M; Hughes S; Amin HS
OQ419001.1	OQ419001.1|USA|2022-01-01	USA	NorthAmerica	2022	lineage_B.1	Human	Rahat A; Taki F; De La Cruz N; Su M; Olsen A; Clabby TT; Silver S; Wang JC; Akther S; Omoregie E; Thi C; Chowdhury M; Hughes S; Amin HS
OQ419002.1	OQ419002.1|USA|2022-01-01	USA	NorthAmerica	2022	lineage_B.1	Human	Rahat A; Taki F; De La Cruz N; Su M; Olsen A; Clabby TT; Silver S; Wang JC; Akther S; Omoregie E; Thi C; Chowdhury M; Hughes S; Amin HS
OQ419003.1	OQ419003.1|USA|2022-01-01	USA	NorthAmerica	2022	lineage_B.1	Human	Rahat A; Taki F; De La Cruz N; Su M; Olsen A; Clabby TT; Silver S; Wang JC; Akther S; Omoregie E; Thi C; Chowdhury M; Hughes S; Amin HS
OQ419004.1	OQ419004.1|USA|2022-01-01	USA	NorthAmerica	2022	lineage_B.1	Human	Rahat A; Taki F; De La Cruz N; Su M; Olsen A; Clabby TT; Silver S; Wang JC; Akther S; Omoregie E; Thi C; Chowdhury M; Hughes S; Amin HS
OQ419005.1	OQ419005.1|USA|2022-01-01	USA	NorthAmerica	2022	lineage_B.1	Human	Rahat A; Taki F; De La Cruz N; Su M; Olsen A; Clabby TT; Silver S; Wang JC; Akther S; Omoregie E; Thi C; Chowdhury M; Hughes S; Amin HS
OQ419006.1	OQ419006.1|USA|2022-01-01	USA	NorthAmerica	2022	lineage_B.1	Human	Rahat A; Taki F; De La Cruz N; Su M; Olsen A; Clabby TT; Silver S; Wang JC; Akther S; Omoregie E; Thi C; Chowdhury M; Hughes S; Amin HS
OQ419007.1	OQ419007.1|USA|2022-01-01	USA	NorthAmerica	2022	lineage_B.1	Human	Rahat A; Taki F; De La Cruz N; Su M; Olsen A; Clabby TT; Silver S; Wang JC; Akther S; Omoregie E; Thi C; Chowdhury M; Hughes S; Amin HS
OQ419008.1	OQ419008.1|USA|2022-01-01	USA	NorthAmerica	2022	lineage_B.1	Human	Rahat A; Taki F; De La Cruz N; Su M; Olsen A; Clabby TT; Silver S; Wang JC; Akther S; Omoregie E; Thi C; Chowdhury M; Hughes S; Amin HS
OQ419009.1	OQ419009.1|USA|2022-01-01	USA	NorthAmerica	2022	lineage_B.1	Human	Rahat A; Taki F; De La Cruz N; Su M; Olsen A; Clabby TT; Silver S; Wang JC; Akther S; Omoregie E; Thi C; Chowdhury M; Hughes S; Amin HS
OQ419010.1	OQ419010.1|USA|2022-01-01	USA	NorthAmerica	2022	lineage_B.1	Human	Rahat A; Taki F; De La Cruz N; Su M; Olsen A; Clabby TT; Silver S; Wang JC; Akther S; Omoregie E; Thi C; Chowdhury M; Hughes S; Amin HS
OQ419011.1	OQ419011.1|USA|2022-01-01	USA	NorthAmerica	2022	lineage_B.1	Human	Rahat A; Taki F; De La Cruz N; Su M; Olsen A; Clabby TT; Silver S; Wang JC; Akther S; Omoregie E; Thi C; Chowdhury M; Hughes S; Amin HS
OQ419012.1	OQ419012.1|USA|2022-01-01	USA	NorthAmerica	2022	lineage_B.1	Human	Rahat A; Taki F; De La Cruz N; Su M; Olsen A; Clabby TT; Silver S; Wang JC; Akther S; Omoregie E; Thi C; Chowdhury M; Hughes S; Amin HS
OQ419013.1	OQ419013.1|USA|2022-01-01	USA	NorthAmerica	2022	lineage_B.1	Human	Rahat A; Taki F; De La Cruz N; Su M; Olsen A; Clabby TT; Silver S; Wang JC; Akther S; Omoregie E; Thi C; Chowdhury M; Hughes S; Amin HS
OQ419014.1	OQ419014.1|USA|2022-01-01	USA	NorthAmerica	2022	lineage_B.1	Human	Rahat A; Taki F; De La Cruz N; Su M; Olsen A; Clabby TT; Silver S; Wang JC; Akther S; Omoregie E; Thi C; Chowdhury M; Hughes S; Amin HS
OQ419015.1	OQ419015.1|USA|2022-01-01	USA	NorthAmerica	2022	lineage_B.1	Human	Rahat A; Taki F; De La Cruz N; Su M; Olsen A; Clabby TT; Silver S; Wang JC; Akther S; Omoregie E; Thi C; Chowdhury M; Hughes S; Amin HS
OQ419016.1	OQ419016.1|USA|2022-01-01	USA	NorthAmerica	2022	lineage_B.1	Human	Rahat A; Taki F; De La Cruz N; Su M; Olsen A; Clabby TT; Silver S; Wang JC; Akther S; Omoregie E; Thi C; Chowdhury M; Hughes S; Amin HS
OQ419017.1	OQ419017.1|USA|2022-01-01	USA	NorthAmerica	2022	lineage_B.1	Human	Rahat A; Taki F; De La Cruz N; Su M; Olsen A; Clabby TT; Silver S; Wang JC; Akther S; Omoregie E; Thi C; Chowdhury M; Hughes S; Amin HS
OQ419018.1	OQ419018.1|USA|2022-01-01	USA	NorthAmerica	2022	lineage_B.1	Human	Rahat A; Taki F; De La Cruz N; Su M; Olsen A; Clabby TT; Silver S; Wang JC; Akther S; Omoregie E; Thi C; Chowdhury M; Hughes S; Amin HS
OQ419019.1	OQ419019.1|USA|2022-01-01	USA	NorthAmerica	2022	lineage_B.1	Human	Rahat A; Taki F; De La Cruz N; Su M; Olsen A; Clabby TT; Silver S; Wang JC; Akther S; Omoregie E; Thi C; Chowdhury M; Hughes S; Amin HS
OQ419020.1	OQ419020.1|USA|2022-01-01	USA	NorthAmerica	2022	lineage_B.1	Human	Rahat A; Taki F; De La Cruz N; Su M; Olsen A; Clabby TT; Silver S; Wang JC; Akther S; Omoregie E; Thi C; Chowdhury M; Hughes S; Amin HS
OQ419021.1	OQ419021.1|USA|2022-01-01	USA	NorthAmerica	2022	lineage_B.1	Human	Rahat A; Taki F; De La Cruz N; Su M; Olsen A; Clabby TT; Silver S; Wang JC; Akther S; Omoregie E; Thi C; Chowdhury M; Hughes S; Amin HS
OQ419022.1	OQ419022.1|USA|2022-01-01	USA	NorthAmerica	2022	lineage_B.1	Human	Rahat A; Taki F; De La Cruz N; Su M; Olsen A; Clabby TT; Silver S; Wang JC; Akther S; Omoregie E; Thi C; Chowdhury M; Hughes S; Amin HS
OQ419023.1	OQ419023.1|USA|2022-01-01	USA	NorthAmerica	2022	lineage_B.1	Human	Rahat A; Taki F; De La Cruz N; Su M; Olsen A; Clabby TT; Silver S; Wang JC; Akther S; Omoregie E; Thi C; Chowdhury M; Hughes S; Amin HS
OQ419024.1	OQ419024.1|USA|2022-01-01	USA	NorthAmerica	2022	lineage_B.1	Human	Rahat A; Taki F; De La Cruz N; Su M; Olsen A; Clabby TT; Silver S; Wang JC; Akther S; Omoregie E; Thi C; Chowdhury M; Hughes S; Amin HS
OQ419025.1	OQ419025.1|USA|2022-01-01	USA	NorthAmerica	2022	lineage_B.1	Human	Rahat A; Taki F; De La Cruz N; Su M; Olsen A; Clabby TT; Silver S; Wang JC; Akther S; Omoregie E; Thi C; Chowdhury M; Hughes S; Amin HS
OQ419026.1	OQ419026.1|USA|2022-01-01	USA	NorthAmerica	2022	lineage_B.1	Human	Rahat A; Taki F; De La Cruz N; Su M; Olsen A; Clabby TT; Silver S; Wang JC; Akther S; Omoregie E; Thi C; Chowdhury M; Hughes S; Amin HS
OQ419027.1	OQ419027.1|USA|2022-01-01	USA	NorthAmerica	2022	lineage_B.1	Human	Rahat A; Taki F; De La Cruz N; Su M; Olsen A; Clabby TT; Silver S; Wang JC; Akther S; Omoregie E; Thi C; Chowdhury M; Hughes S; Amin HS
OQ419028.1	OQ419028.1|USA|2022-01-01	USA	NorthAmerica	2022	lineage_B.1	Human	Rahat A; Taki F; De La Cruz N; Su M; Olsen A; Clabby TT; Silver S; Wang JC; Akther S; Omoregie E; Thi C; Chowdhury M; Hughes S; Amin HS
OQ419030.1	OQ419030.1|USA|2022-01-01	USA	NorthAmerica	2022	lineage_B.1	Human	Rahat A; Taki F; De La Cruz N; Su M; Olsen A; Clabby TT; Silver S; Wang JC; Akther S; Omoregie E; Thi C; Chowdhury M; Hughes S; Amin HS
OQ419031.1	OQ419031.1|USA|2022-01-01	USA	NorthAmerica	2022	lineage_B.1	Human	Rahat A; Taki F; De La Cruz N; Su M; Olsen A; Clabby TT; Silver S; Wang JC; Akther S; Omoregie E; Thi C; Chowdhury M; Hughes S; Amin HS
OQ419032.1	OQ419032.1|USA|2022-01-01	USA	NorthAmerica	2022	lineage_B.1	Human	Rahat A; Taki F; De La Cruz N; Su M; Olsen A; Clabby TT; Silver S; Wang JC; Akther S; Omoregie E; Thi C; Chowdhury M; Hughes S; Amin HS
OQ419033.1	OQ419033.1|USA|2022-01-01	USA	NorthAmerica	2022	lineage_B.1	Human	Rahat A; Taki F; De La Cruz N; Su M; Olsen A; Clabby TT; Silver S; Wang JC; Akther S; Omoregie E; Thi C; Chowdhury M; Hughes S; Amin HS
OQ419034.1	OQ419034.1|USA|2022-01-01	USA	NorthAmerica	2022	lineage_B.1	Human	Rahat A; Taki F; De La Cruz N; Su M; Olsen A; Clabby TT; Silver S; Wang JC; Akther S; Omoregie E; Thi C; Chowdhury M; Hughes S; Amin HS
OQ419035.1	OQ419035.1|USA|2022-01-01	USA	NorthAmerica	2022	lineage_B.1	Human	Rahat A; Taki F; De La Cruz N; Su M; Olsen A; Clabby TT; Silver S; Wang JC; Akther S; Omoregie E; Thi C; Chowdhury M; Hughes S; Amin HS
OQ419036.1	OQ419036.1|USA|2022-01-01	USA	NorthAmerica	2022	lineage_B.1	Human	Rahat A; Taki F; De La Cruz N; Su M; Olsen A; Clabby TT; Silver S; Wang JC; Akther S; Omoregie E; Thi C; Chowdhury M; Hughes S; Amin HS
OQ419037.1	OQ419037.1|USA|2022-01-01	USA	NorthAmerica	2022	lineage_B.1	Human	Rahat A; Taki F; De La Cruz N; Su M; Olsen A; Clabby TT; Silver S; Wang JC; Akther S; Omoregie E; Thi C; Chowdhury M; Hughes S; Amin HS
OQ419038.1	OQ419038.1|USA|2022-01-01	USA	NorthAmerica	2022	lineage_B.1	Human	Rahat A; Taki F; De La Cruz N; Su M; Olsen A; Clabby TT; Silver S; Wang JC; Akther S; Omoregie E; Thi C; Chowdhury M; Hughes S; Amin HS
OQ419039.1	OQ419039.1|USA|2022-01-01	USA	NorthAmerica	2022	lineage_B.1	Human	Rahat A; Taki F; De La Cruz N; Su M; Olsen A; Clabby TT; Silver S; Wang JC; Akther S; Omoregie E; Thi C; Chowdhury M; Hughes S; Amin HS
OQ419041.1	OQ419041.1|USA|2022-01-01	USA	NorthAmerica	2022	lineage_B.1	Human	Rahat A; Taki F; De La Cruz N; Su M; Olsen A; Clabby TT; Silver S; Wang JC; Akther S; Omoregie E; Thi C; Chowdhury M; Hughes S; Amin HS
OQ419042.1	OQ419042.1|USA|2022-01-01	USA	NorthAmerica	2022	lineage_B.1	Human	Rahat A; Taki F; De La Cruz N; Su M; Olsen A; Clabby TT; Silver S; Wang JC; Akther S; Omoregie E; Thi C; Chowdhury M; Hughes S; Amin HS
OQ419043.1	OQ419043.1|USA|2022-01-01	USA	NorthAmerica	2022	lineage_B.1	Human	Rahat A; Taki F; De La Cruz N; Su M; Olsen A; Clabby TT; Silver S; Wang JC; Akther S; Omoregie E; Thi C; Chowdhury M; Hughes S; Amin HS
OQ419044.1	OQ419044.1|USA|2022-01-01	USA	NorthAmerica	2022	lineage_B.1	Human	Rahat A; Taki F; De La Cruz N; Su M; Olsen A; Clabby TT; Silver S; Wang JC; Akther S; Omoregie E; Thi C; Chowdhury M; Hughes S; Amin HS
OQ419045.1	OQ419045.1|USA|2022-01-01	USA	NorthAmerica	2022	lineage_B.1	Human	Rahat A; Taki F; De La Cruz N; Su M; Olsen A; Clabby TT; Silver S; Wang JC; Akther S; Omoregie E; Thi C; Chowdhury M; Hughes S; Amin HS
OQ419046.1	OQ419046.1|USA|2022-01-01	USA	NorthAmerica	2022	lineage_B.1	Human	Rahat A; Taki F; De La Cruz N; Su M; Olsen A; Clabby TT; Silver S; Wang JC; Akther S; Omoregie E; Thi C; Chowdhury M; Hughes S; Amin HS
OQ419047.1	OQ419047.1|USA|2022-01-01	USA	NorthAmerica	2022	lineage_B.1	Human	Rahat A; Taki F; De La Cruz N; Su M; Olsen A; Clabby TT; Silver S; Wang JC; Akther S; Omoregie E; Thi C; Chowdhury M; Hughes S; Amin HS
OQ419048.1	OQ419048.1|USA|2022-01-01	USA	NorthAmerica	2022	lineage_B.1	Human	Rahat A; Taki F; De La Cruz N; Su M; Olsen A; Clabby TT; Silver S; Wang JC; Akther S; Omoregie E; Thi C; Chowdhury M; Hughes S; Amin HS
OQ419049.1	OQ419049.1|USA|2022-01-01	USA	NorthAmerica	2022	lineage_B.1	Human	Rahat A; Taki F; De La Cruz N; Su M; Olsen A; Clabby TT; Silver S; Wang JC; Akther S; Omoregie E; Thi C; Chowdhury M; Hughes S; Amin HS
OQ419050.1	OQ419050.1|USA|2022-01-01	USA	NorthAmerica	2022	lineage_B.1	Human	Rahat A; Taki F; De La Cruz N; Su M; Olsen A; Clabby TT; Silver S; Wang JC; Akther S; Omoregie E; Thi C; Chowdhury M; Hughes S; Amin HS
OQ419051.1	OQ419051.1|USA|2022-01-01	USA	NorthAmerica	2022	lineage_B.1	Human	Rahat A; Taki F; De La Cruz N; Su M; Olsen A; Clabby TT; Silver S; Wang JC; Akther S; Omoregie E; Thi C; Chowdhury M; Hughes S; Amin HS
OQ419052.1	OQ419052.1|USA|2022-01-01	USA	NorthAmerica	2022	lineage_B.1	Human	Rahat A; Taki F; De La Cruz N; Su M; Olsen A; Clabby TT; Silver S; Wang JC; Akther S; Omoregie E; Thi C; Chowdhury M; Hughes S; Amin HS
OQ419053.1	OQ419053.1|USA|2022-01-01	USA	NorthAmerica	2022	lineage_B.1	Human	Rahat A; Taki F; De La Cruz N; Su M; Olsen A; Clabby TT; Silver S; Wang JC; Akther S; Omoregie E; Thi C; Chowdhury M; Hughes S; Amin HS
OQ419054.1	OQ419054.1|USA|2022-01-01	USA	NorthAmerica	2022	lineage_B.1	Human	Rahat A; Taki F; De La Cruz N; Su M; Olsen A; Clabby TT; Silver S; Wang JC; Akther S; Omoregie E; Thi C; Chowdhury M; Hughes S; Amin HS
OQ419055.1	OQ419055.1|USA|2022-01-01	USA	NorthAmerica	2022	lineage_B.1	Human	Rahat A; Taki F; De La Cruz N; Su M; Olsen A; Clabby TT; Silver S; Wang JC; Akther S; Omoregie E; Thi C; Chowdhury M; Hughes S; Amin HS
OQ419057.1	OQ419057.1|USA|2022-01-01	USA	NorthAmerica	2022	lineage_B.1	Human	Rahat A; Taki F; De La Cruz N; Su M; Olsen A; Clabby TT; Silver S; Wang JC; Akther S; Omoregie E; Thi C; Chowdhury M; Hughes S; Amin HS
OQ419058.1	OQ419058.1|USA|2022-01-01	USA	NorthAmerica	2022	lineage_B.1	Human	Rahat A; Taki F; De La Cruz N; Su M; Olsen A; Clabby TT; Silver S; Wang JC; Akther S; Omoregie E; Thi C; Chowdhury M; Hughes S; Amin HS
OQ419059.1	OQ419059.1|USA|2022-01-01	USA	NorthAmerica	2022	lineage_B.1	Human	Rahat A; Taki F; De La Cruz N; Su M; Olsen A; Clabby TT; Silver S; Wang JC; Akther S; Omoregie E; Thi C; Chowdhury M; Hughes S; Amin HS
OQ419060.1	OQ419060.1|USA|2022-01-01	USA	NorthAmerica	2022	lineage_B.1	Human	Rahat A; Taki F; De La Cruz N; Su M; Olsen A; Clabby TT; Silver S; Wang JC; Akther S; Omoregie E; Thi C; Chowdhury M; Hughes S; Amin HS
OQ419061.1	OQ419061.1|USA|2022-01-01	USA	NorthAmerica	2022	lineage_B.1	Human	Rahat A; Taki F; De La Cruz N; Su M; Olsen A; Clabby TT; Silver S; Wang JC; Akther S; Omoregie E; Thi C; Chowdhury M; Hughes S; Amin HS
OQ419062.1	OQ419062.1|USA|2022-01-01	USA	NorthAmerica	2022	lineage_B.1	Human	Rahat A; Taki F; De La Cruz N; Su M; Olsen A; Clabby TT; Silver S; Wang JC; Akther S; Omoregie E; Thi C; Chowdhury M; Hughes S; Amin HS
OQ419063.1	OQ419063.1|USA|2022-01-01	USA	NorthAmerica	2022	lineage_B.1	Human	Rahat A; Taki F; De La Cruz N; Su M; Olsen A; Clabby TT; Silver S; Wang JC; Akther S; Omoregie E; Thi C; Chowdhury M; Hughes S; Amin HS
OQ419064.1	OQ419064.1|USA|2022-01-01	USA	NorthAmerica	2022	lineage_B.1	Human	Rahat A; Taki F; De La Cruz N; Su M; Olsen A; Clabby TT; Silver S; Wang JC; Akther S; Omoregie E; Thi C; Chowdhury M; Hughes S; Amin HS
OQ419065.1	OQ419065.1|USA|2022-01-01	USA	NorthAmerica	2022	lineage_B.1	Human	Rahat A; Taki F; De La Cruz N; Su M; Olsen A; Clabby TT; Silver S; Wang JC; Akther S; Omoregie E; Thi C; Chowdhury M; Hughes S; Amin HS
OQ419066.1	OQ419066.1|USA|2022-01-01	USA	NorthAmerica	2022	lineage_B.1	Human	Rahat A; Taki F; De La Cruz N; Su M; Olsen A; Clabby TT; Silver S; Wang JC; Akther S; Omoregie E; Thi C; Chowdhury M; Hughes S; Amin HS
OQ419067.1	OQ419067.1|USA|2022-01-01	USA	NorthAmerica	2022	lineage_B.1	Human	Rahat A; Taki F; De La Cruz N; Su M; Olsen A; Clabby TT; Silver S; Wang JC; Akther S; Omoregie E; Thi C; Chowdhury M; Hughes S; Amin HS
OQ419068.1	OQ419068.1|USA|2022-01-01	USA	NorthAmerica	2022	lineage_B.1	Human	Rahat A; Taki F; De La Cruz N; Su M; Olsen A; Clabby TT; Silver S; Wang JC; Akther S; Omoregie E; Thi C; Chowdhury M; Hughes S; Amin HS
OQ419069.1	OQ419069.1|USA|2022-01-01	USA	NorthAmerica	2022	lineage_B.1	Human	Rahat A; Taki F; De La Cruz N; Su M; Olsen A; Clabby TT; Silver S; Wang JC; Akther S; Omoregie E; Thi C; Chowdhury M; Hughes S; Amin HS
OQ419070.1	OQ419070.1|USA|2022-01-01	USA	NorthAmerica	2022	lineage_B.1	Human	Rahat A; Taki F; De La Cruz N; Su M; Olsen A; Clabby TT; Silver S; Wang JC; Akther S; Omoregie E; Thi C; Chowdhury M; Hughes S; Amin HS
OQ419071.1	OQ419071.1|USA|2022-01-01	USA	NorthAmerica	2022	lineage_B.1	Human	Rahat A; Taki F; De La Cruz N; Su M; Olsen A; Clabby TT; Silver S; Wang JC; Akther S; Omoregie E; Thi C; Chowdhury M; Hughes S; Amin HS
OQ419072.1	OQ419072.1|USA|2022-01-01	USA	NorthAmerica	2022	lineage_B.1	Human	Rahat A; Taki F; De La Cruz N; Su M; Olsen A; Clabby TT; Silver S; Wang JC; Akther S; Omoregie E; Thi C; Chowdhury M; Hughes S; Amin HS
OQ419073.1	OQ419073.1|USA|2022-01-01	USA	NorthAmerica	2022	lineage_B.1	Human	Rahat A; Taki F; De La Cruz N; Su M; Olsen A; Clabby TT; Silver S; Wang JC; Akther S; Omoregie E; Thi C; Chowdhury M; Hughes S; Amin HS
OQ419074.1	OQ419074.1|USA|2022-01-01	USA	NorthAmerica	2022	lineage_B.1	Human	Rahat A; Taki F; De La Cruz N; Su M; Olsen A; Clabby TT; Silver S; Wang JC; Akther S; Omoregie E; Thi C; Chowdhury M; Hughes S; Amin HS
OQ419075.1	OQ419075.1|USA|2022-01-01	USA	NorthAmerica	2022	lineage_B.1	Human	Rahat A; Taki F; De La Cruz N; Su M; Olsen A; Clabby TT; Silver S; Wang JC; Akther S; Omoregie E; Thi C; Chowdhury M; Hughes S; Amin HS
OQ419076.1	OQ419076.1|USA|2022-01-01	USA	NorthAmerica	2022	lineage_B.1	Human	Rahat A; Taki F; De La Cruz N; Su M; Olsen A; Clabby TT; Silver S; Wang JC; Akther S; Omoregie E; Thi C; Chowdhury M; Hughes S; Amin HS
OQ419077.1	OQ419077.1|USA|2022-01-01	USA	NorthAmerica	2022	lineage_B.1	Human	Rahat A; Taki F; De La Cruz N; Su M; Olsen A; Clabby TT; Silver S; Wang JC; Akther S; Omoregie E; Thi C; Chowdhury M; Hughes S; Amin HS
OQ419078.1	OQ419078.1|USA|2022-01-01	USA	NorthAmerica	2022	lineage_B.1	Human	Rahat A; Taki F; De La Cruz N; Su M; Olsen A; Clabby TT; Silver S; Wang JC; Akther S; Omoregie E; Thi C; Chowdhury M; Hughes S; Amin HS
OQ419079.1	OQ419079.1|USA|2022-01-01	USA	NorthAmerica	2022	lineage_B.1	Human	Rahat A; Taki F; De La Cruz N; Su M; Olsen A; Clabby TT; Silver S; Wang JC; Akther S; Omoregie E; Thi C; Chowdhury M; Hughes S; Amin HS
OQ419080.1	OQ419080.1|USA|2022-01-01	USA	NorthAmerica	2022	lineage_B.1	Human	Rahat A; Taki F; De La Cruz N; Su M; Olsen A; Clabby TT; Silver S; Wang JC; Akther S; Omoregie E; Thi C; Chowdhury M; Hughes S; Amin HS
OQ419081.1	OQ419081.1|USA|2022-01-01	USA	NorthAmerica	2022	lineage_B.1	Human	Rahat A; Taki F; De La Cruz N; Su M; Olsen A; Clabby TT; Silver S; Wang JC; Akther S; Omoregie E; Thi C; Chowdhury M; Hughes S; Amin HS
OQ419082.1	OQ419082.1|USA|2022-01-01	USA	NorthAmerica	2022	lineage_B.1	Human	Rahat A; Taki F; De La Cruz N; Su M; Olsen A; Clabby TT; Silver S; Wang JC; Akther S; Omoregie E; Thi C; Chowdhury M; Hughes S; Amin HS
OQ419083.1	OQ419083.1|USA|2022-01-01	USA	NorthAmerica	2022	lineage_B.1	Human	Rahat A; Taki F; De La Cruz N; Su M; Olsen A; Clabby TT; Silver S; Wang JC; Akther S; Omoregie E; Thi C; Chowdhury M; Hughes S; Amin HS
OQ419084.1	OQ419084.1|USA|2022-01-01	USA	NorthAmerica	2022	lineage_B.1	Human	Rahat A; Taki F; De La Cruz N; Su M; Olsen A; Clabby TT; Silver S; Wang JC; Akther S; Omoregie E; Thi C; Chowdhury M; Hughes S; Amin HS
OQ419085.1	OQ419085.1|USA|2022-01-01	USA	NorthAmerica	2022	lineage_B.1	Human	Rahat A; Taki F; De La Cruz N; Su M; Olsen A; Clabby TT; Silver S; Wang JC; Akther S; Omoregie E; Thi C; Chowdhury M; Hughes S; Amin HS
OQ419086.1	OQ419086.1|USA|2023-01-01	USA	NorthAmerica	2023	lineage_B.1	Human	Rahat A; Taki F; De La Cruz N; Su M; Olsen A; Clabby TT; Silver S; Wang JC; Akther S; Omoregie E; Thi C; Chowdhury M; Hughes S; Amin HS
OQ419087.1	OQ419087.1|USA|2023-01-01	USA	NorthAmerica	2023	lineage_B.1	Human	Rahat A; Taki F; De La Cruz N; Su M; Olsen A; Clabby TT; Silver S; Wang JC; Akther S; Omoregie E; Thi C; Chowdhury M; Hughes S; Amin HS
OQ419088.1	OQ419088.1|USA|2023-01-01	USA	NorthAmerica	2023	lineage_B.1	Human	Rahat A; Taki F; De La Cruz N; Su M; Olsen A; Clabby TT; Silver S; Wang JC; Akther S; Omoregie E; Thi C; Chowdhury M; Hughes S; Amin HS
OQ419089.1	OQ419089.1|USA|2023-01-01	USA	NorthAmerica	2023	lineage_B.1	Human	Rahat A; Taki F; De La Cruz N; Su M; Olsen A; Clabby TT; Silver S; Wang JC; Akther S; Omoregie E; Thi C; Chowdhury M; Hughes S; Amin HS
OQ419090.1	OQ419090.1|USA|2023-01-01	USA	NorthAmerica	2023	lineage_B.1	Human	Rahat A; Taki F; De La Cruz N; Su M; Olsen A; Clabby TT; Silver S; Wang JC; Akther S; Omoregie E; Thi C; Chowdhury M; Hughes S; Amin HS
OQ419091.1	OQ419091.1|USA|2023-01-01	USA	NorthAmerica	2023	lineage_B.1	Human	Rahat A; Taki F; De La Cruz N; Su M; Olsen A; Clabby TT; Silver S; Wang JC; Akther S; Omoregie E; Thi C; Chowdhury M; Hughes S; Amin HS
OQ427112.1	OQ427112.1|USA|2022-10-01	USA	NorthAmerica	2022	lineage_B.1	Human	Raman D; Zhao H; Burroughs MS; Davidson W; Kovar L; Howard D; McCollum A; Hetrick E; Rao A; Wilkins K; Lee J; Li Y; Hutson C; Gigante C; Seabolt M; Batra D; Knipe K; Buttery E
OQ427113.1	OQ427113.1|USA|2022-10-01	USA	NorthAmerica	2022	lineage_B.1	Human	Zhao H; Davidson W; Kovar L; Rao A; Burroughs M; Wilkins K; Batra D; Wang J; Weigand M; McCollum A; Hetrick E; Li Y; Lee J; Seabolt M; Ruiz V; Burgin A; Howard D; Desch M; Gigante C; Knipe K; Morrison S; Sheth M; Hutson C
OQ427114.1	OQ427114.1|USA|2022-10-01	USA	NorthAmerica	2022	lineage_B.1	Human	Zhao H; Davidson W; Kovar L; Rao A; Burroughs M; Wilkins K; Batra D; Wang J; Weigand M; McCollum A; Hetrick E; Li Y; Lee J; Seabolt M; Ruiz V; Burgin A; Howard D; Desch M; Gigante C; Knipe K; Morrison S; Sheth M; Hutson C
OQ427115.1	OQ427115.1|USA|2022-10-01	USA	NorthAmerica	2022	lineage_B.1	Human	Zhao H; Davidson W; Kovar L; Rao A; Burroughs M; Wilkins K; Batra D; Wang J; Weigand M; McCollum A; Hetrick E; Li Y; Lee J; Seabolt M; Ruiz V; Burgin A; Howard D; Desch M; Gigante C; Knipe K; Morrison S; Sheth M; Hutson C
OQ427116.1	OQ427116.1|USA|2022-10-01	USA	NorthAmerica	2022	lineage_B.1	Human	Zhao H; Davidson W; Kovar L; Rao A; Burroughs M; Wilkins K; Batra D; Wang J; Weigand M; McCollum A; Hetrick E; Li Y; Lee J; Seabolt M; Ruiz V; Burgin A; Howard D; Desch M; Gigante C; Knipe K; Morrison S; Sheth M; Hutson C
OQ427117.1	OQ427117.1|USA|2022-11-01	USA	NorthAmerica	2022	lineage_B.1	Human	Zhao H; Davidson W; Kovar L; Rao A; Burroughs M; Wilkins K; Batra D; Wang J; Weigand M; McCollum A; Hetrick E; Li Y; Lee J; Seabolt M; Ruiz V; Burgin A; Howard D; Desch M; Gigante C; Knipe K; Morrison S; Sheth M; Hutson C
OQ427118.1	OQ427118.1|USA|2022-10-01	USA	NorthAmerica	2022	lineage_B.1	Human	Zhao H; Davidson W; Kovar L; Rao A; Burroughs M; Wilkins K; Batra D; Wang J; Weigand M; McCollum A; Hetrick E; Li Y; Lee J; Seabolt M; Ruiz V; Burgin A; Howard D; Desch M; Gigante C; Knipe K; Morrison S; Sheth M; Hutson C
OQ427119.1	OQ427119.1|USA|2022-06-01	USA	NorthAmerica	2022	lineage_B.1	Human	Zhao H; Davidson W; Kovar L; Rao A; Wilkins K; Batra D; Weigand M; McCollum A; Hetrick E; Li Y; Lee J; Seabolt M; Salehi E; Lee B; Howard D; Gigante C; Knipe K; Hutson C; Burroughs MS
OQ427120.1	OQ427120.1|USA|2022-06-01	USA	NorthAmerica	2022	lineage_B.1	Human	Zhao H; Grenz L; Davidson W; Cogswell K; Kovar L; Rao A; Burroughs M; Wilkins K; Batra D; Weigand M; McCollum A; Hetrick E; Li Y; Lee J; Seabolt M; Burgin A; Howard D; Desch M; Gigante C; Knipe K; Morrison S; Sheth M; Hutson C
OQ427121.1	OQ427121.1|USA|2022-06-01	USA	NorthAmerica	2022	lineage_B.1	Human	Zhao H; Grenz L; Davidson W; Cogswell K; Kovar L; Rao A; Burroughs M; Wilkins K; Batra D; Weigand M; McCollum A; Hetrick E; Li Y; Lee J; Seabolt M; Burgin A; Howard D; Desch M; Gigante C; Knipe K; Morrison S; Sheth M; Hutson C
OQ427122.1	OQ427122.1|USA|2022-10-01	USA	NorthAmerica	2022	lineage_B.1	Human	Zhao H; Davidson W; Kovar L; Rao A; Burroughs M; Wilkins K; Xia D; Batra D; Weigand M; McCollum A; Hetrick E; Li Y; Lee J; Seabolt M; Burgin A; Howard D; Desch M; Gigante C; Knipe K; Morrison S; Plipat N; Sheth M; Hutson C
OQ427123.1	OQ427123.1|USA|2022-10-01	USA	NorthAmerica	2022	lineage_B.1	Human	Zhao H; Davidson W; Kovar L; Rao A; Burroughs M; Dunn J; Wilkins K; Batra D; Weigand M; McCollum A; Hetrick E; Li Y; Lee J; Seabolt M; Burgin A; Howard D; Desch M; Gigante C; Thomas L; Knipe K; Morrison S; Sheth M; Hutson C
OQ427124.1	OQ427124.1|USA|2022-10-01	USA	NorthAmerica	2022	lineage_B.1	Human	Zhao H; Davidson W; Kovar L; Rao A; Burroughs M; Wilkins K; Batra D; McCollum A; Hetrick E; Li Y; Lee J; Seabolt M; Burgin A; Kubin G; Howard D; White S; Desch M; Gigante C; Knipe K; Morrison S; Sheth MR; Hutson C
OQ427125.1	OQ427125.1|USA|2022-10-01	USA	NorthAmerica	2022	lineage_B.1	Human	Zhao H; Davidson W; Kovar L; Rao A; Burroughs M; Wilkins K; Batra D; McCollum A; Hetrick E; Li Y; Lee J; Seabolt M; Burgin A; Kubin G; Howard D; White S; Desch M; Gigante C; Knipe K; Morrison S; Sheth MR; Hutson C
OQ427126.1	OQ427126.1|USA|2022-11-01	USA	NorthAmerica	2022	lineage_B.1	Human	Zhao H; Davidson W; Kovar L; Rao A; Burroughs M; Wilkins K; Batra D; McCollum A; Hetrick E; Li Y; Lee J; Seabolt M; Burgin A; Kubin G; Howard D; White S; Desch M; Gigante C; Knipe K; Morrison S; Sheth MR; Hutson C
OQ427127.1	OQ427127.1|USA|2022-10-01	USA	NorthAmerica	2022	lineage_B.1	Human	Zhao H; Davidson W; Kovar L; Rao A; Burroughs M; Wilkins K; Batra D; McCollum A; Hetrick E; Li Y; Lee J; Seabolt M; Burgin A; Kubin G; Howard D; White S; Desch M; Gigante C; Knipe K; Morrison S; Sheth MR; Hutson C
OQ427128.1	OQ427128.1|USA|2022-09-01	USA	NorthAmerica	2022	lineage_B.1	Human	Zhao H; Burroughs MS; Atkinson A; Davidson W; Kovar L; Howard D; Knipe K; McCollum A; Hetrick E; Rao A; Wilkins K; Lee J; Li Y; Hutson C; Gigante C; Seabolt M; Batra D; Murray J
OQ427129.1	OQ427129.1|USA|2022-09-01	USA	NorthAmerica	2022	lineage_B.1	Human	Zhao H; Burroughs MS; Atkinson A; Davidson W; Kovar L; Howard D; Knipe K; McCollum A; Hetrick E; Rao A; Wilkins K; Lee J; Li Y; Hutson C; Gigante C; Seabolt M; Batra D; Murray J
OQ427130.1	OQ427130.1|USA|2022-07-01	USA	NorthAmerica	2022	lineage_B.1	Human	Zhao H; Davidson W; Kovar L; Rao A; Wilkins K; Batra D; Goldoft M; Weigand M; McCollum A; Hetrick E; Li Y; Lee J; Seabolt M; Howard D; Desch M; Gigante C; Knipe K; Morrison S; Hutson C; Holshue M; Burroughs MS
OQ427131.1	OQ427131.1|USA|2022-10-01	USA	NorthAmerica	2022	lineage_B.1	Human	Zhao H; Davidson W; Kovar L; Rao A; Burroughs M; Wilkins K; Batra D; Weigand M; McCollum A; Hetrick E; Li Y; Lee J; Seabolt M; Burgin A; Howard D; Desch M; Gigante C; Ventura J; Knipe K; Morrison S; Nash J; Sheth M; Hutson C
OQ427132.1	OQ427132.1|USA|2022-06-01	USA	NorthAmerica	2022	lineage_B.1	Human	Zhao H; Davidson W; Kovar L; Rao A; Burroughs M; Wilkins K; Batra D; Weigand M; McCollum A; Hetrick E; Li Y; Lee J; Seabolt M; Burgin A; Howard D; Desch M; Gigante C; Ventura J; Knipe K; Morrison S; Nash J; Sheth M; Hutson C
OQ427133.1	OQ427133.1|USA|2022-11-01	USA	NorthAmerica	2022	lineage_B.1	Human	Zhao H; Davidson W; Kovar L; Rao A; Burroughs M; Wilkins K; Batra D; Weigand M; McCollum A; Hetrick E; Li Y; Lee J; Seabolt M; Burgin A; Howard D; Desch M; Gigante C; Ventura J; Knipe K; Morrison S; Nash J; Sheth M; Hutson C
OQ427134.1	OQ427134.1|USA|2022-10-01	USA	NorthAmerica	2022	lineage_B.1	Human	Zhao H; Davidson W; Kovar L; Rao A; Burroughs M; Wilkins K; Batra D; Weigand M; McCollum A; Hetrick E; Li Y; Lee J; Seabolt M; Burgin A; Howard D; Desch M; Gigante C; Ventura J; Knipe K; Morrison S; Nash J; Sheth M; Hutson C
OQ427135.1	OQ427135.1|USA|2022-11-01	USA	NorthAmerica	2022	lineage_B.1	Human	Steidley B; Zhao H; Davidson W; Davizon E; McCollum A; Rao A; Li Y; Seabolt M; Hutson C; Gigante C; Wilkins K
OQ427136.1	OQ427136.1|USA|2022-11-01	USA	NorthAmerica	2022	lineage_B.1	Human	Steidley B; Zhao H; Davidson W; Davizon E; McCollum A; Rao A; Li Y; Seabolt M; Hutson C; Gigante C; Wilkins K
OQ427137.1	OQ427137.1|USA|2022-09-01	USA	NorthAmerica	2022	lineage_B.1	Human	Zhao H; Davidson W; Kovar L; Rao A; Burroughs M; Wilkins K; Batra D; Weigand M; McCollum A; Hetrick E; Li Y; Lee J; Seabolt M; Burgin A; Hauser J; Howard D; Desch M; Gigante C; Knipe K; Morrison S; Mangla A; Sheth M; Hutson C
OQ427138.1	OQ427138.1|USA|2022-09-01	USA	NorthAmerica	2022	lineage_B.1	Human	Zhao H; Davidson W; Kovar L; Rao A; Burroughs M; Wilkins K; Batra D; Weigand M; McCollum A; Hetrick E; Li Y; Lee J; Seabolt M; Burgin A; Hauser J; Howard D; Desch M; Gigante C; Knipe K; Morrison S; Mangla A; Sheth M; Hutson C
OQ427139.1	OQ427139.1|USA|2022-06-01	USA	NorthAmerica	2022	lineage_B.1	Human	Zhao H; Davidson W; Kovar L; Rao A; Burroughs M; Wilkins K; Batra D; Weigand M; McCollum A; Hetrick E; Li Y; Lee J; Seabolt M; Burgin A; Hauser J; Howard D; Desch M; Gigante C; Knipe K; Morrison S; Mangla A; Sheth M; Hutson C
OQ427140.1	OQ427140.1|USA|2022-06-01	USA	NorthAmerica	2022	lineage_B.1	Human	Zhao H; Davidson W; Kovar L; Rao A; Burroughs M; Wilkins K; Batra D; Weigand M; McCollum A; Hetrick E; Li Y; Lee J; Seabolt M; Burgin A; Hauser J; Howard D; Desch M; Gigante C; Knipe K; Morrison S; Mangla A; Sheth M; Hutson C
OQ427141.1	OQ427141.1|USA|2022-06-01	USA	NorthAmerica	2022	lineage_B.1	Human	Zhao H; Davidson W; Kovar L; Rao A; Burroughs M; Wilkins K; Batra D; Weigand M; McCollum A; Hetrick E; Li Y; Lee J; Seabolt M; Burgin A; Howard D; Desch M; Gigante C; Knipe K; Morrison S; Lee P; Sheth M; Hutson C; Stanek D
OQ427142.1	OQ427142.1|USA|2022-07-01	USA	NorthAmerica	2022	lineage_B.1	Human	Zhao H; Davidson W; Kovar L; Rao A; Burroughs M; Wilkins K; Batra D; Weigand M; McCollum A; Hetrick E; Li Y; Lee J; Seabolt M; Burgin A; Howard D; Desch M; Gigante C; Knipe K; Morrison S; Lee P; Sheth M; Hutson C; Stanek D
OQ427143.1	OQ427143.1|USA|2022-06-01	USA	NorthAmerica	2022	lineage_B.1	Human	Zhao H; Davidson W; Kovar L; Rao A; Burroughs M; Wilkins K; Batra D; Weigand M; McCollum A; Hetrick E; Li Y; Lee J; Seabolt M; Burgin A; Howard D; Desch M; Gigante C; Knipe K; Morrison S; Lee P; Sheth M; Hutson C; Stanek D
OQ427144.1	OQ427144.1|USA|2022-06-01	USA	NorthAmerica	2022	lineage_B.1	Human	Zhao H; Davidson W; Kovar L; Rao A; Burroughs M; Wilkins K; Batra D; Weigand M; McCollum A; Hetrick E; Li Y; Lee J; Seabolt M; Burgin A; Howard D; Desch M; Gigante C; Knipe K; Morrison S; Lee P; Sheth M; Hutson C; Stanek D
OQ427145.1	OQ427145.1|USA|2022-07-01	USA	NorthAmerica	2022	lineage_B.1	Human	Zhao H; Davidson W; Kovar L; Rao A; Burroughs M; Wilkins K; Batra D; Parrott T; Weigand M; McCollum A; Hetrick E; Li Y; Lee J; Seabolt M; Burgin A; Howard D; Desch M; Gigante C; Knipe K; Morrison S; Sheth M; Hutson C; Pavlick J
OQ427146.1	OQ427146.1|USA|2022-07-01	USA	NorthAmerica	2022	lineage_B.1	Human	Zhao H; Davidson W; Kovar L; Rao A; Wilkins K; Batra D; Weigand M; McCollum A; Hetrick E; Ceniseros A; Li Y; Lee J; Cahill M; Seabolt M; Howard D; Desch M; Gigante C; Knipe K; Morrison S; Hutson C; Burroughs MS
OQ427147.1	OQ427147.1|USA|2022-06-01	USA	NorthAmerica	2022	lineage_B.1	Human	Zhao H; Davidson W; Kovar L; Rao A; Burroughs M; Ghinai I; Wilkins K; Batra D; Weigand M; McCollum A; Hetrick E; Li Y; Lee J; Kerins J; Seabolt M; Burgin A; Howard D; Desch M; Gigante C; Knipe K; Morrison S; Sheth M; Hutson C
OQ427148.1	OQ427148.1|USA|2022-06-01	USA	NorthAmerica	2022	lineage_B.1	Human	Zhao H; Davidson W; Kovar L; Rao A; Burroughs M; Ghinai I; Wilkins K; Batra D; Weigand M; McCollum A; Hetrick E; Li Y; Lee J; Kerins J; Seabolt M; Burgin A; Howard D; Desch M; Gigante C; Knipe K; Morrison S; Sheth M; Hutson C
OQ427149.1	OQ427149.1|USA|2022-07-01	USA	NorthAmerica	2022	lineage_B.1	Human	Zhao H; Davidson W; Kovar L; Rao A; Wilkins K; Batra D; Haydel D; McCollum A; Hetrick E; Li Y; Lee J; Seabolt M; Howard D; Desch M; Gigante C; Knipe K; Morrison S; Salinas A; Burroughs MR; Hutson C
OQ427150.1	OQ427150.1|USA|2022-10-01	USA	NorthAmerica	2022	lineage_B.1	Human	Zhao H; Davidson W; Kovar L; Rao A; Wilkins K; Batra D; Weigand M; McCollum A; Hetrick E; Riner D; Li Y; Lee J; Seabolt M; Howard D; Gigante C; Knipe K; Johnson S; Hutson C; Burroughs MS
OQ427151.1	OQ427151.1|USA|2022-07-01	USA	NorthAmerica	2022	lineage_B.1	Human	Zhao H; Davidson W; Kovar L; Rao A; Wilkins K; Batra D; Weigand M; McCollum A; Hetrick E; Riner D; Li Y; Lee J; Seabolt M; Howard D; Gigante C; Knipe K; Johnson S; Hutson C; Burroughs MS
OQ427152.1	OQ427152.1|USA|2022-11-01	USA	NorthAmerica	2022	lineage_B.1	Human	Zhao H; Davidson W; Kovar L; Rao A; Wilkins K; Batra D; Weigand M; McCollum A; Hetrick E; Riner D; Li Y; Lee J; Seabolt M; Howard D; Gigante C; Knipe K; Johnson S; Hutson C; Burroughs MS
OQ451894.1	OQ451894.1|Germany|2022-06-01	Germany	Europe	2022	lineage_B.1	Human	Michel J; Schrick L; Kohl C; Brinkmann A; Pape K; Nitsche A; Schaade L
OQ451895.1	OQ451895.1|Germany|2022-08-01	Germany	Europe	2022	lineage_B.1	Human	Michel J; Schrick L; Kohl C; Brinkmann A; Pape K; Nitsche A; Schaade L
OQ451896.1	OQ451896.1|Germany|2022-08-01	Germany	Europe	2022	lineage_B.1	Human	Michel J; Schrick L; Kohl C; Brinkmann A; Pape K; Nitsche A; Schaade L
OQ451897.1	OQ451897.1|Germany|2022-08-01	Germany	Europe	2022	lineage_B.1	Human	Michel J; Schrick L; Kohl C; Brinkmann A; Pape K; Nitsche A; Schaade L
OQ451898.1	OQ451898.1|Germany|2022-09-01	Germany	Europe	2022	lineage_B.1	Human	Michel J; Schrick L; Kohl C; Brinkmann A; Pape K; Nitsche A; Schaade L
OQ451899.1	OQ451899.1|Germany|2022-09-01	Germany	Europe	2022	lineage_B.1	Human	Michel J; Schrick L; Kohl C; Brinkmann A; Pape K; Nitsche A; Schaade L
OQ451900.1	OQ451900.1|Germany|2022-10-01	Germany	Europe	2022	lineage_B.1	Human	Michel J; Schrick L; Kohl C; Brinkmann A; Pape K; Nitsche A; Schaade L
OQ451901.1	OQ451901.1|Germany|2022-10-01	Germany	Europe	2022	lineage_B.1	Human	Michel J; Schrick L; Kohl C; Brinkmann A; Pape K; Nitsche A; Schaade L
OQ451902.1	OQ451902.1|Germany|2022-11-01	Germany	Europe	2022	lineage_B.1	Human	Michel J; Schrick L; Kohl C; Brinkmann A; Pape K; Nitsche A; Schaade L
OQ451903.1	OQ451903.1|Germany|2023-01-01	Germany	Europe	2023	lineage_B.1	Human	Michel J; Schrick L; Kohl C; Brinkmann A; Pape K; Nitsche A; Schaade L
OQ451904.1	OQ451904.1|Germany|2023-01-01	Germany	Europe	2023	lineage_B.1	Human	Michel J; Schrick L; Kohl C; Brinkmann A; Pape K; Nitsche A; Schaade L
OQ468467.1	OQ468467.1|USA|2022-01-01	USA	NorthAmerica	2022	lineage_B.1	Human	Rahat A; Taki F; De La Cruz N; Su M; Olsen A; Clabby TT; Silver S; Wang JC; Akther S; Omoregie E; Thi C; Chowdhury M; Hughes S; Amin HS
OQ468468.1	OQ468468.1|USA|2022-01-01	USA	NorthAmerica	2022	lineage_B.1	Human	Rahat A; Taki F; De La Cruz N; Su M; Olsen A; Clabby TT; Silver S; Wang JC; Akther S; Omoregie E; Thi C; Chowdhury M; Hughes S; Amin HS
OQ468469.1	OQ468469.1|USA|2022-01-01	USA	NorthAmerica	2022	lineage_B.1	Human	Rahat A; Taki F; De La Cruz N; Su M; Olsen A; Clabby TT; Silver S; Wang JC; Akther S; Omoregie E; Thi C; Chowdhury M; Hughes S; Amin HS
OQ468470.1	OQ468470.1|USA|2022-01-01	USA	NorthAmerica	2022	lineage_B.1	Human	Rahat A; Taki F; De La Cruz N; Su M; Olsen A; Clabby TT; Silver S; Wang JC; Akther S; Omoregie E; Thi C; Chowdhury M; Hughes S; Amin HS
OQ468471.1	OQ468471.1|USA|2022-01-01	USA	NorthAmerica	2022	lineage_B.1	Human	Rahat A; Taki F; De La Cruz N; Su M; Olsen A; Clabby TT; Silver S; Wang JC; Akther S; Omoregie E; Thi C; Chowdhury M; Hughes S; Amin HS
OQ468472.1	OQ468472.1|USA|2022-01-01	USA	NorthAmerica	2022	lineage_B.1	Human	Rahat A; Taki F; De La Cruz N; Su M; Olsen A; Clabby TT; Silver S; Wang JC; Akther S; Omoregie E; Thi C; Chowdhury M; Hughes S; Amin HS
OQ468473.1	OQ468473.1|USA|2022-01-01	USA	NorthAmerica	2022	lineage_B.1	Human	Rahat A; Taki F; De La Cruz N; Su M; Olsen A; Clabby TT; Silver S; Wang JC; Akther S; Omoregie E; Thi C; Chowdhury M; Hughes S; Amin HS
OQ468474.1	OQ468474.1|USA|2022-01-01	USA	NorthAmerica	2022	lineage_B.1	Human	Rahat A; Taki F; De La Cruz N; Su M; Olsen A; Clabby TT; Silver S; Wang JC; Akther S; Omoregie E; Thi C; Chowdhury M; Hughes S; Amin HS
OQ468475.1	OQ468475.1|USA|2022-01-01	USA	NorthAmerica	2022	lineage_B.1	Human	Rahat A; Taki F; De La Cruz N; Su M; Olsen A; Clabby TT; Silver S; Wang JC; Akther S; Omoregie E; Thi C; Chowdhury M; Hughes S; Amin HS
OQ468476.1	OQ468476.1|USA|2022-01-01	USA	NorthAmerica	2022	lineage_B.1	Human	Rahat A; Taki F; De La Cruz N; Su M; Olsen A; Clabby TT; Silver S; Wang JC; Akther S; Omoregie E; Thi C; Chowdhury M; Hughes S; Amin HS
OQ468477.1	OQ468477.1|USA|2022-01-01	USA	NorthAmerica	2022	lineage_B.1	Human	Rahat A; Taki F; De La Cruz N; Su M; Olsen A; Clabby TT; Silver S; Wang JC; Akther S; Omoregie E; Thi C; Chowdhury M; Hughes S; Amin HS
OQ468478.1	OQ468478.1|USA|2022-01-01	USA	NorthAmerica	2022	lineage_B.1	Human	Rahat A; Taki F; De La Cruz N; Su M; Olsen A; Clabby TT; Silver S; Wang JC; Akther S; Omoregie E; Thi C; Chowdhury M; Hughes S; Amin HS
OQ468479.1	OQ468479.1|USA|2022-01-01	USA	NorthAmerica	2022	lineage_B.1	Human	Rahat A; Taki F; De La Cruz N; Su M; Olsen A; Clabby TT; Silver S; Wang JC; Akther S; Omoregie E; Thi C; Chowdhury M; Hughes S; Amin HS
OQ468480.1	OQ468480.1|USA|2022-01-01	USA	NorthAmerica	2022	lineage_B.1	Human	Rahat A; Taki F; De La Cruz N; Su M; Olsen A; Clabby TT; Silver S; Wang JC; Akther S; Omoregie E; Thi C; Chowdhury M; Hughes S; Amin HS
OQ468481.1	OQ468481.1|USA|2022-01-01	USA	NorthAmerica	2022	lineage_B.1	Human	Rahat A; Taki F; De La Cruz N; Su M; Olsen A; Clabby TT; Silver S; Wang JC; Akther S; Omoregie E; Thi C; Chowdhury M; Hughes S; Amin HS
OQ468482.1	OQ468482.1|USA|2022-01-01	USA	NorthAmerica	2022	lineage_B.1	Human	Rahat A; Taki F; De La Cruz N; Su M; Olsen A; Clabby TT; Silver S; Wang JC; Akther S; Omoregie E; Thi C; Chowdhury M; Hughes S; Amin HS
OQ468483.1	OQ468483.1|USA|2022-01-01	USA	NorthAmerica	2022	lineage_B.1	Human	Rahat A; Taki F; De La Cruz N; Su M; Olsen A; Clabby TT; Silver S; Wang JC; Akther S; Omoregie E; Thi C; Chowdhury M; Hughes S; Amin HS
OQ468484.1	OQ468484.1|USA|2022-01-01	USA	NorthAmerica	2022	lineage_B.1	Human	Rahat A; Taki F; De La Cruz N; Su M; Olsen A; Clabby TT; Silver S; Wang JC; Akther S; Omoregie E; Thi C; Chowdhury M; Hughes S; Amin HS
OQ468485.1	OQ468485.1|USA|2022-01-01	USA	NorthAmerica	2022	lineage_B.1	Human	Rahat A; Taki F; De La Cruz N; Su M; Olsen A; Clabby TT; Silver S; Wang JC; Akther S; Omoregie E; Thi C; Chowdhury M; Hughes S; Amin HS
OQ468486.1	OQ468486.1|USA|2022-01-01	USA	NorthAmerica	2022	lineage_B.1	Human	Rahat A; Taki F; De La Cruz N; Su M; Olsen A; Clabby TT; Silver S; Wang JC; Akther S; Omoregie E; Thi C; Chowdhury M; Hughes S; Amin HS
OQ468487.1	OQ468487.1|USA|2022-01-01	USA	NorthAmerica	2022	lineage_B.1	Human	Rahat A; Taki F; De La Cruz N; Su M; Olsen A; Clabby TT; Silver S; Wang JC; Akther S; Omoregie E; Thi C; Chowdhury M; Hughes S; Amin HS
OQ468488.1	OQ468488.1|USA|2022-01-01	USA	NorthAmerica	2022	lineage_B.1	Human	Rahat A; Taki F; De La Cruz N; Su M; Olsen A; Clabby TT; Silver S; Wang JC; Akther S; Omoregie E; Thi C; Chowdhury M; Hughes S; Amin HS
OQ468489.1	OQ468489.1|USA|2022-01-01	USA	NorthAmerica	2022	lineage_B.1	Human	Rahat A; Taki F; De La Cruz N; Su M; Olsen A; Clabby TT; Silver S; Wang JC; Akther S; Omoregie E; Thi C; Chowdhury M; Hughes S; Amin HS
OQ468490.1	OQ468490.1|USA|2022-01-01	USA	NorthAmerica	2022	lineage_B.1	Human	Rahat A; Taki F; De La Cruz N; Su M; Olsen A; Clabby TT; Silver S; Wang JC; Akther S; Omoregie E; Thi C; Chowdhury M; Hughes S; Amin HS
OQ468491.1	OQ468491.1|USA|2022-01-01	USA	NorthAmerica	2022	lineage_B.1	Human	Rahat A; Taki F; De La Cruz N; Su M; Olsen A; Clabby TT; Silver S; Wang JC; Akther S; Omoregie E; Thi C; Chowdhury M; Hughes S; Amin HS
OQ468492.1	OQ468492.1|USA|2022-01-01	USA	NorthAmerica	2022	lineage_B.1	Human	Rahat A; Taki F; De La Cruz N; Su M; Olsen A; Clabby TT; Silver S; Wang JC; Akther S; Omoregie E; Thi C; Chowdhury M; Hughes S; Amin HS
OQ468493.1	OQ468493.1|USA|2022-01-01	USA	NorthAmerica	2022	lineage_B.1	Human	Rahat A; Taki F; De La Cruz N; Su M; Olsen A; Clabby TT; Silver S; Wang JC; Akther S; Omoregie E; Thi C; Chowdhury M; Hughes S; Amin HS
OQ468494.1	OQ468494.1|USA|2022-01-01	USA	NorthAmerica	2022	lineage_B.1	Human	Rahat A; Taki F; De La Cruz N; Su M; Olsen A; Clabby TT; Silver S; Wang JC; Akther S; Omoregie E; Thi C; Chowdhury M; Hughes S; Amin HS
OQ468495.1	OQ468495.1|USA|2022-01-01	USA	NorthAmerica	2022	lineage_B.1	Human	Rahat A; Taki F; De La Cruz N; Su M; Olsen A; Clabby TT; Silver S; Wang JC; Akther S; Omoregie E; Thi C; Chowdhury M; Hughes S; Amin HS
OQ468496.1	OQ468496.1|USA|2022-01-01	USA	NorthAmerica	2022	lineage_B.1	Human	Rahat A; Taki F; De La Cruz N; Su M; Olsen A; Clabby TT; Silver S; Wang JC; Akther S; Omoregie E; Thi C; Chowdhury M; Hughes S; Amin HS
OQ468497.1	OQ468497.1|USA|2022-01-01	USA	NorthAmerica	2022	lineage_B.1	Human	Rahat A; Taki F; De La Cruz N; Su M; Olsen A; Clabby TT; Silver S; Wang JC; Akther S; Omoregie E; Thi C; Chowdhury M; Hughes S; Amin HS
OQ468498.1	OQ468498.1|USA|2022-01-01	USA	NorthAmerica	2022	lineage_B.1	Human	Rahat A; Taki F; De La Cruz N; Su M; Olsen A; Clabby TT; Silver S; Wang JC; Akther S; Omoregie E; Thi C; Chowdhury M; Hughes S; Amin HS
OQ468499.1	OQ468499.1|USA|2022-01-01	USA	NorthAmerica	2022	lineage_B.1	Human	Rahat A; Taki F; De La Cruz N; Su M; Olsen A; Clabby TT; Silver S; Wang JC; Akther S; Omoregie E; Thi C; Chowdhury M; Hughes S; Amin HS
OQ468500.1	OQ468500.1|USA|2022-01-01	USA	NorthAmerica	2022	lineage_B.1	Human	Rahat A; Taki F; De La Cruz N; Su M; Olsen A; Clabby TT; Silver S; Wang JC; Akther S; Omoregie E; Thi C; Chowdhury M; Hughes S; Amin HS
OQ468501.1	OQ468501.1|USA|2022-01-01	USA	NorthAmerica	2022	lineage_B.1	Human	Rahat A; Taki F; De La Cruz N; Su M; Olsen A; Clabby TT; Silver S; Wang JC; Akther S; Omoregie E; Thi C; Chowdhury M; Hughes S; Amin HS
OQ468502.1	OQ468502.1|USA|2022-01-01	USA	NorthAmerica	2022	lineage_B.1	Human	Rahat A; Taki F; De La Cruz N; Su M; Olsen A; Clabby TT; Silver S; Wang JC; Akther S; Omoregie E; Thi C; Chowdhury M; Hughes S; Amin HS
OQ468503.1	OQ468503.1|USA|2022-01-01	USA	NorthAmerica	2022	lineage_B.1	Human	Rahat A; Taki F; De La Cruz N; Su M; Olsen A; Clabby TT; Silver S; Wang JC; Akther S; Omoregie E; Thi C; Chowdhury M; Hughes S; Amin HS
OQ468504.1	OQ468504.1|USA|2022-01-01	USA	NorthAmerica	2022	lineage_B.1	Human	Rahat A; Taki F; De La Cruz N; Su M; Olsen A; Clabby TT; Silver S; Wang JC; Akther S; Omoregie E; Thi C; Chowdhury M; Hughes S; Amin HS
OQ468505.1	OQ468505.1|USA|2022-01-01	USA	NorthAmerica	2022	lineage_B.1	Human	Rahat A; Taki F; De La Cruz N; Su M; Olsen A; Clabby TT; Silver S; Wang JC; Akther S; Omoregie E; Thi C; Chowdhury M; Hughes S; Amin HS
OQ468506.1	OQ468506.1|USA|2022-01-01	USA	NorthAmerica	2022	lineage_B.1	Human	Rahat A; Taki F; De La Cruz N; Su M; Olsen A; Clabby TT; Silver S; Wang JC; Akther S; Omoregie E; Thi C; Chowdhury M; Hughes S; Amin HS
OQ468507.1	OQ468507.1|USA|2022-01-01	USA	NorthAmerica	2022	lineage_B.1	Human	Rahat A; Taki F; De La Cruz N; Su M; Olsen A; Clabby TT; Silver S; Wang JC; Akther S; Omoregie E; Thi C; Chowdhury M; Hughes S; Amin HS
OQ468508.1	OQ468508.1|USA|2022-01-01	USA	NorthAmerica	2022	lineage_B.1	Human	Rahat A; Taki F; De La Cruz N; Su M; Olsen A; Clabby TT; Silver S; Wang JC; Akther S; Omoregie E; Thi C; Chowdhury M; Hughes S; Amin HS
OQ468509.1	OQ468509.1|USA|2022-01-01	USA	NorthAmerica	2022	lineage_B.1	Human	Rahat A; Taki F; De La Cruz N; Su M; Olsen A; Clabby TT; Silver S; Wang JC; Akther S; Omoregie E; Thi C; Chowdhury M; Hughes S; Amin HS
OQ468510.1	OQ468510.1|USA|2022-01-01	USA	NorthAmerica	2022	lineage_B.1	Human	Rahat A; Taki F; De La Cruz N; Su M; Olsen A; Clabby TT; Silver S; Wang JC; Akther S; Omoregie E; Thi C; Chowdhury M; Hughes S; Amin HS
OQ468511.1	OQ468511.1|USA|2022-01-01	USA	NorthAmerica	2022	lineage_B.1	Human	Rahat A; Taki F; De La Cruz N; Su M; Olsen A; Clabby TT; Silver S; Wang JC; Akther S; Omoregie E; Thi C; Chowdhury M; Hughes S; Amin HS
OQ468512.1	OQ468512.1|USA|2022-01-01	USA	NorthAmerica	2022	lineage_B.1	Human	Rahat A; Taki F; De La Cruz N; Su M; Olsen A; Clabby TT; Silver S; Wang JC; Akther S; Omoregie E; Thi C; Chowdhury M; Hughes S; Amin HS
OQ468513.1	OQ468513.1|USA|2022-01-01	USA	NorthAmerica	2022	lineage_B.1	Human	Rahat A; Taki F; De La Cruz N; Su M; Olsen A; Clabby TT; Silver S; Wang JC; Akther S; Omoregie E; Thi C; Chowdhury M; Hughes S; Amin HS
OQ468514.1	OQ468514.1|USA|2022-01-01	USA	NorthAmerica	2022	lineage_B.1	Human	Rahat A; Taki F; De La Cruz N; Su M; Olsen A; Clabby TT; Silver S; Wang JC; Akther S; Omoregie E; Thi C; Chowdhury M; Hughes S; Amin HS
OQ468515.1	OQ468515.1|USA|2022-01-01	USA	NorthAmerica	2022	lineage_B.1	Human	Rahat A; Taki F; De La Cruz N; Su M; Olsen A; Clabby TT; Silver S; Wang JC; Akther S; Omoregie E; Thi C; Chowdhury M; Hughes S; Amin HS
OQ468516.1	OQ468516.1|USA|2022-01-01	USA	NorthAmerica	2022	lineage_B.1	Human	Rahat A; Taki F; De La Cruz N; Su M; Olsen A; Clabby TT; Silver S; Wang JC; Akther S; Omoregie E; Thi C; Chowdhury M; Hughes S; Amin HS
OQ468517.1	OQ468517.1|USA|2022-01-01	USA	NorthAmerica	2022	lineage_B.1	Human	Rahat A; Taki F; De La Cruz N; Su M; Olsen A; Clabby TT; Silver S; Wang JC; Akther S; Omoregie E; Thi C; Chowdhury M; Hughes S; Amin HS
OQ468518.1	OQ468518.1|USA|2022-01-01	USA	NorthAmerica	2022	lineage_B.1	Human	Rahat A; Taki F; De La Cruz N; Su M; Olsen A; Clabby TT; Silver S; Wang JC; Akther S; Omoregie E; Thi C; Chowdhury M; Hughes S; Amin HS
OQ468519.1	OQ468519.1|USA|2022-01-01	USA	NorthAmerica	2022	lineage_B.1	Human	Rahat A; Taki F; De La Cruz N; Su M; Olsen A; Clabby TT; Silver S; Wang JC; Akther S; Omoregie E; Thi C; Chowdhury M; Hughes S; Amin HS
OQ468520.1	OQ468520.1|USA|2022-01-01	USA	NorthAmerica	2022	lineage_B.1	Human	Rahat A; Taki F; De La Cruz N; Su M; Olsen A; Clabby TT; Silver S; Wang JC; Akther S; Omoregie E; Thi C; Chowdhury M; Hughes S; Amin HS
OQ468521.1	OQ468521.1|USA|2022-01-01	USA	NorthAmerica	2022	lineage_B.1	Human	Rahat A; Taki F; De La Cruz N; Su M; Olsen A; Clabby TT; Silver S; Wang JC; Akther S; Omoregie E; Thi C; Chowdhury M; Hughes S; Amin HS
OQ468522.1	OQ468522.1|USA|2022-01-01	USA	NorthAmerica	2022	lineage_B.1	Human	Rahat A; Taki F; De La Cruz N; Su M; Olsen A; Clabby TT; Silver S; Wang JC; Akther S; Omoregie E; Thi C; Chowdhury M; Hughes S; Amin HS
OQ468523.1	OQ468523.1|USA|2022-01-01	USA	NorthAmerica	2022	lineage_B.1	Human	Rahat A; Taki F; De La Cruz N; Su M; Olsen A; Clabby TT; Silver S; Wang JC; Akther S; Omoregie E; Thi C; Chowdhury M; Hughes S; Amin HS
OQ468524.1	OQ468524.1|USA|2022-01-01	USA	NorthAmerica	2022	lineage_B.1	Human	Rahat A; Taki F; De La Cruz N; Su M; Olsen A; Clabby TT; Silver S; Wang JC; Akther S; Omoregie E; Thi C; Chowdhury M; Hughes S; Amin HS
OQ468525.1	OQ468525.1|USA|2022-01-01	USA	NorthAmerica	2022	lineage_B.1	Human	Rahat A; Taki F; De La Cruz N; Su M; Olsen A; Clabby TT; Silver S; Wang JC; Akther S; Omoregie E; Thi C; Chowdhury M; Hughes S; Amin HS
OQ468526.1	OQ468526.1|USA|2022-01-01	USA	NorthAmerica	2022	lineage_B.1	Human	Rahat A; Taki F; De La Cruz N; Su M; Olsen A; Clabby TT; Silver S; Wang JC; Akther S; Omoregie E; Thi C; Chowdhury M; Hughes S; Amin HS
OQ468527.1	OQ468527.1|USA|2022-01-01	USA	NorthAmerica	2022	lineage_B.1	Human	Rahat A; Taki F; De La Cruz N; Su M; Olsen A; Clabby TT; Silver S; Wang JC; Akther S; Omoregie E; Thi C; Chowdhury M; Hughes S; Amin HS
OQ468528.1	OQ468528.1|USA|2022-01-01	USA	NorthAmerica	2022	lineage_B.1	Human	Rahat A; Taki F; De La Cruz N; Su M; Olsen A; Clabby TT; Silver S; Wang JC; Akther S; Omoregie E; Thi C; Chowdhury M; Hughes S; Amin HS
OQ468529.1	OQ468529.1|USA|2022-01-01	USA	NorthAmerica	2022	lineage_B.1	Human	Rahat A; Taki F; De La Cruz N; Su M; Olsen A; Clabby TT; Silver S; Wang JC; Akther S; Omoregie E; Thi C; Chowdhury M; Hughes S; Amin HS
OQ468530.1	OQ468530.1|USA|2022-01-01	USA	NorthAmerica	2022	lineage_B.1	Human	Rahat A; Taki F; De La Cruz N; Su M; Olsen A; Clabby TT; Silver S; Wang JC; Akther S; Omoregie E; Thi C; Chowdhury M; Hughes S; Amin HS
OQ468531.1	OQ468531.1|USA|2022-01-01	USA	NorthAmerica	2022	lineage_B.1	Human	Rahat A; Taki F; De La Cruz N; Su M; Olsen A; Clabby TT; Silver S; Wang JC; Akther S; Omoregie E; Thi C; Chowdhury M; Hughes S; Amin HS
OQ468532.1	OQ468532.1|USA|2022-01-01	USA	NorthAmerica	2022	lineage_B.1	Human	Rahat A; Taki F; De La Cruz N; Su M; Olsen A; Clabby TT; Silver S; Wang JC; Akther S; Omoregie E; Thi C; Chowdhury M; Hughes S; Amin HS
OQ468533.1	OQ468533.1|USA|2022-01-01	USA	NorthAmerica	2022	lineage_B.1	Human	Rahat A; Taki F; De La Cruz N; Su M; Olsen A; Clabby TT; Silver S; Wang JC; Akther S; Omoregie E; Thi C; Chowdhury M; Hughes S; Amin HS
OQ468534.1	OQ468534.1|USA|2022-01-01	USA	NorthAmerica	2022	lineage_B.1	Human	Rahat A; Taki F; De La Cruz N; Su M; Olsen A; Clabby TT; Silver S; Wang JC; Akther S; Omoregie E; Thi C; Chowdhury M; Hughes S; Amin HS
OQ468535.1	OQ468535.1|USA|2022-01-01	USA	NorthAmerica	2022	lineage_B.1	Human	Rahat A; Taki F; De La Cruz N; Su M; Olsen A; Clabby TT; Silver S; Wang JC; Akther S; Omoregie E; Thi C; Chowdhury M; Hughes S; Amin HS
OQ468536.1	OQ468536.1|USA|2022-01-01	USA	NorthAmerica	2022	lineage_B.1	Human	Rahat A; Taki F; De La Cruz N; Su M; Olsen A; Clabby TT; Silver S; Wang JC; Akther S; Omoregie E; Thi C; Chowdhury M; Hughes S; Amin HS
OQ468537.1	OQ468537.1|USA|2022-01-01	USA	NorthAmerica	2022	lineage_B.1	Human	Rahat A; Taki F; De La Cruz N; Su M; Olsen A; Clabby TT; Silver S; Wang JC; Akther S; Omoregie E; Thi C; Chowdhury M; Hughes S; Amin HS
OQ468538.1	OQ468538.1|USA|2022-01-01	USA	NorthAmerica	2022	lineage_B.1	Human	Rahat A; Taki F; De La Cruz N; Su M; Olsen A; Clabby TT; Silver S; Wang JC; Akther S; Omoregie E; Thi C; Chowdhury M; Hughes S; Amin HS
OQ468539.1	OQ468539.1|USA|2022-01-01	USA	NorthAmerica	2022	lineage_B.1	Human	Rahat A; Taki F; De La Cruz N; Su M; Olsen A; Clabby TT; Silver S; Wang JC; Akther S; Omoregie E; Thi C; Chowdhury M; Hughes S; Amin HS
OQ468540.1	OQ468540.1|USA|2022-01-01	USA	NorthAmerica	2022	lineage_B.1	Human	Rahat A; Taki F; De La Cruz N; Su M; Olsen A; Clabby TT; Silver S; Wang JC; Akther S; Omoregie E; Thi C; Chowdhury M; Hughes S; Amin HS
OQ468541.1	OQ468541.1|USA|2022-01-01	USA	NorthAmerica	2022	lineage_B.1	Human	Rahat A; Taki F; De La Cruz N; Su M; Olsen A; Clabby TT; Silver S; Wang JC; Akther S; Omoregie E; Thi C; Chowdhury M; Hughes S; Amin HS
OQ468542.1	OQ468542.1|USA|2022-01-01	USA	NorthAmerica	2022	lineage_B.1	Human	Rahat A; Taki F; De La Cruz N; Su M; Olsen A; Clabby TT; Silver S; Wang JC; Akther S; Omoregie E; Thi C; Chowdhury M; Hughes S; Amin HS
OQ468543.1	OQ468543.1|USA|2022-01-01	USA	NorthAmerica	2022	lineage_B.1	Human	Rahat A; Taki F; De La Cruz N; Su M; Olsen A; Clabby TT; Silver S; Wang JC; Akther S; Omoregie E; Thi C; Chowdhury M; Hughes S; Amin HS
OQ468544.1	OQ468544.1|USA|2022-01-01	USA	NorthAmerica	2022	lineage_B.1	Human	Rahat A; Taki F; De La Cruz N; Su M; Olsen A; Clabby TT; Silver S; Wang JC; Akther S; Omoregie E; Thi C; Chowdhury M; Hughes S; Amin HS
OQ468545.1	OQ468545.1|USA|2022-01-01	USA	NorthAmerica	2022	lineage_B.1	Human	Rahat A; Taki F; De La Cruz N; Su M; Olsen A; Clabby TT; Silver S; Wang JC; Akther S; Omoregie E; Thi C; Chowdhury M; Hughes S; Amin HS
OQ468546.1	OQ468546.1|USA|2022-01-01	USA	NorthAmerica	2022	lineage_B.1	Human	Rahat A; Taki F; De La Cruz N; Su M; Olsen A; Clabby TT; Silver S; Wang JC; Akther S; Omoregie E; Thi C; Chowdhury M; Hughes S; Amin HS
OQ468547.1	OQ468547.1|USA|2022-01-01	USA	NorthAmerica	2022	lineage_B.1	Human	Rahat A; Taki F; De La Cruz N; Su M; Olsen A; Clabby TT; Silver S; Wang JC; Akther S; Omoregie E; Thi C; Chowdhury M; Hughes S; Amin HS
OQ468548.1	OQ468548.1|USA|2022-01-01	USA	NorthAmerica	2022	lineage_B.1	Human	Rahat A; Taki F; De La Cruz N; Su M; Olsen A; Clabby TT; Silver S; Wang JC; Akther S; Omoregie E; Thi C; Chowdhury M; Hughes S; Amin HS
OQ468549.1	OQ468549.1|USA|2022-01-01	USA	NorthAmerica	2022	lineage_B.1	Human	Rahat A; Taki F; De La Cruz N; Su M; Olsen A; Clabby TT; Silver S; Wang JC; Akther S; Omoregie E; Thi C; Chowdhury M; Hughes S; Amin HS
OQ468550.1	OQ468550.1|USA|2022-01-01	USA	NorthAmerica	2022	lineage_B.1	Human	Rahat A; Taki F; De La Cruz N; Su M; Olsen A; Clabby TT; Silver S; Wang JC; Akther S; Omoregie E; Thi C; Chowdhury M; Hughes S; Amin HS
OQ468551.1	OQ468551.1|USA|2022-01-01	USA	NorthAmerica	2022	lineage_B.1	Human	Rahat A; Taki F; De La Cruz N; Su M; Olsen A; Clabby TT; Silver S; Wang JC; Akther S; Omoregie E; Thi C; Chowdhury M; Hughes S; Amin HS
OQ468552.1	OQ468552.1|USA|2022-01-01	USA	NorthAmerica	2022	lineage_B.1	Human	Rahat A; Taki F; De La Cruz N; Su M; Olsen A; Clabby TT; Silver S; Wang JC; Akther S; Omoregie E; Thi C; Chowdhury M; Hughes S; Amin HS
OQ468553.1	OQ468553.1|USA|2022-01-01	USA	NorthAmerica	2022	lineage_B.1	Human	Rahat A; Taki F; De La Cruz N; Su M; Olsen A; Clabby TT; Silver S; Wang JC; Akther S; Omoregie E; Thi C; Chowdhury M; Hughes S; Amin HS
OQ468554.1	OQ468554.1|USA|2022-01-01	USA	NorthAmerica	2022	lineage_B.1	Human	Rahat A; Taki F; De La Cruz N; Su M; Olsen A; Clabby TT; Silver S; Wang JC; Akther S; Omoregie E; Thi C; Chowdhury M; Hughes S; Amin HS
OQ468555.1	OQ468555.1|USA|2022-01-01	USA	NorthAmerica	2022	lineage_B.1	Human	Rahat A; Taki F; De La Cruz N; Su M; Olsen A; Clabby TT; Silver S; Wang JC; Akther S; Omoregie E; Thi C; Chowdhury M; Hughes S; Amin HS
OQ468556.1	OQ468556.1|USA|2022-01-01	USA	NorthAmerica	2022	lineage_B.1	Human	Rahat A; Taki F; De La Cruz N; Su M; Olsen A; Clabby TT; Silver S; Wang JC; Akther S; Omoregie E; Thi C; Chowdhury M; Hughes S; Amin HS
OQ468557.1	OQ468557.1|USA|2022-01-01	USA	NorthAmerica	2022	lineage_B.1	Human	Rahat A; Taki F; De La Cruz N; Su M; Olsen A; Clabby TT; Silver S; Wang JC; Akther S; Omoregie E; Thi C; Chowdhury M; Hughes S; Amin HS
OQ468558.1	OQ468558.1|USA|2022-01-01	USA	NorthAmerica	2022	lineage_B.1	Human	Rahat A; Taki F; De La Cruz N; Su M; Olsen A; Clabby TT; Silver S; Wang JC; Akther S; Omoregie E; Thi C; Chowdhury M; Hughes S; Amin HS
OQ468559.1	OQ468559.1|USA|2022-01-01	USA	NorthAmerica	2022	lineage_B.1	Human	Rahat A; Taki F; De La Cruz N; Su M; Olsen A; Clabby TT; Silver S; Wang JC; Akther S; Omoregie E; Thi C; Chowdhury M; Hughes S; Amin HS
OQ468560.1	OQ468560.1|USA|2022-01-01	USA	NorthAmerica	2022	lineage_B.1	Human	Rahat A; Taki F; De La Cruz N; Su M; Olsen A; Clabby TT; Silver S; Wang JC; Akther S; Omoregie E; Thi C; Chowdhury M; Hughes S; Amin HS
OQ468561.1	OQ468561.1|USA|2022-01-01	USA	NorthAmerica	2022	lineage_B.1	Human	Rahat A; Taki F; De La Cruz N; Su M; Olsen A; Clabby TT; Silver S; Wang JC; Akther S; Omoregie E; Thi C; Chowdhury M; Hughes S; Amin HS
OQ468562.1	OQ468562.1|USA|2022-01-01	USA	NorthAmerica	2022	lineage_B.1	Human	Rahat A; Taki F; De La Cruz N; Su M; Olsen A; Clabby TT; Silver S; Wang JC; Akther S; Omoregie E; Thi C; Chowdhury M; Hughes S; Amin HS
OQ468563.1	OQ468563.1|USA|2022-01-01	USA	NorthAmerica	2022	lineage_B.1	Human	Rahat A; Taki F; De La Cruz N; Su M; Olsen A; Clabby TT; Silver S; Wang JC; Akther S; Omoregie E; Thi C; Chowdhury M; Hughes S; Amin HS
OQ468564.1	OQ468564.1|USA|2022-01-01	USA	NorthAmerica	2022	lineage_B.1	Human	Rahat A; Taki F; De La Cruz N; Su M; Olsen A; Clabby TT; Silver S; Wang JC; Akther S; Omoregie E; Thi C; Chowdhury M; Hughes S; Amin HS
OQ468565.1	OQ468565.1|USA|2022-01-01	USA	NorthAmerica	2022	lineage_B.1	Human	Rahat A; Taki F; De La Cruz N; Su M; Olsen A; Clabby TT; Silver S; Wang JC; Akther S; Omoregie E; Thi C; Chowdhury M; Hughes S; Amin HS
OQ468566.1	OQ468566.1|USA|2022-01-01	USA	NorthAmerica	2022	lineage_B.1	Human	Rahat A; Taki F; De La Cruz N; Su M; Olsen A; Clabby TT; Silver S; Wang JC; Akther S; Omoregie E; Thi C; Chowdhury M; Hughes S; Amin HS
OQ468567.1	OQ468567.1|USA|2022-01-01	USA	NorthAmerica	2022	lineage_B.1	Human	Rahat A; Taki F; De La Cruz N; Su M; Olsen A; Clabby TT; Silver S; Wang JC; Akther S; Omoregie E; Thi C; Chowdhury M; Hughes S; Amin HS
OQ468568.1	OQ468568.1|USA|2022-01-01	USA	NorthAmerica	2022	lineage_B.1	Human	Rahat A; Taki F; De La Cruz N; Su M; Olsen A; Clabby TT; Silver S; Wang JC; Akther S; Omoregie E; Thi C; Chowdhury M; Hughes S; Amin HS
OQ468569.1	OQ468569.1|USA|2022-01-01	USA	NorthAmerica	2022	lineage_B.1	Human	Rahat A; Taki F; De La Cruz N; Su M; Olsen A; Clabby TT; Silver S; Wang JC; Akther S; Omoregie E; Thi C; Chowdhury M; Hughes S; Amin HS
OQ468570.1	OQ468570.1|USA|2022-01-01	USA	NorthAmerica	2022	lineage_B.1	Human	Rahat A; Taki F; De La Cruz N; Su M; Olsen A; Clabby TT; Silver S; Wang JC; Akther S; Omoregie E; Thi C; Chowdhury M; Hughes S; Amin HS
OQ468571.1	OQ468571.1|USA|2022-01-01	USA	NorthAmerica	2022	lineage_B.1	Human	Rahat A; Taki F; De La Cruz N; Su M; Olsen A; Clabby TT; Silver S; Wang JC; Akther S; Omoregie E; Thi C; Chowdhury M; Hughes S; Amin HS
OQ468572.1	OQ468572.1|USA|2022-01-01	USA	NorthAmerica	2022	lineage_B.1	Human	Rahat A; Taki F; De La Cruz N; Su M; Olsen A; Clabby TT; Silver S; Wang JC; Akther S; Omoregie E; Thi C; Chowdhury M; Hughes S; Amin HS
OQ468573.1	OQ468573.1|USA|2022-01-01	USA	NorthAmerica	2022	lineage_B.1	Human	Rahat A; Taki F; De La Cruz N; Su M; Olsen A; Clabby TT; Silver S; Wang JC; Akther S; Omoregie E; Thi C; Chowdhury M; Hughes S; Amin HS
OQ468574.1	OQ468574.1|USA|2022-01-01	USA	NorthAmerica	2022	lineage_B.1	Human	Rahat A; Taki F; De La Cruz N; Su M; Olsen A; Clabby TT; Silver S; Wang JC; Akther S; Omoregie E; Thi C; Chowdhury M; Hughes S; Amin HS
OQ468575.1	OQ468575.1|USA|2022-01-01	USA	NorthAmerica	2022	lineage_B.1	Human	Rahat A; Taki F; De La Cruz N; Su M; Olsen A; Clabby TT; Silver S; Wang JC; Akther S; Omoregie E; Thi C; Chowdhury M; Hughes S; Amin HS
OQ468576.1	OQ468576.1|USA|2022-01-01	USA	NorthAmerica	2022	lineage_B.1	Human	Rahat A; Taki F; De La Cruz N; Su M; Olsen A; Clabby TT; Silver S; Wang JC; Akther S; Omoregie E; Thi C; Chowdhury M; Hughes S; Amin HS
OQ468577.1	OQ468577.1|USA|2022-01-01	USA	NorthAmerica	2022	lineage_B.1	Human	Rahat A; Taki F; De La Cruz N; Su M; Olsen A; Clabby TT; Silver S; Wang JC; Akther S; Omoregie E; Thi C; Chowdhury M; Hughes S; Amin HS
OQ468578.1	OQ468578.1|USA|2022-01-01	USA	NorthAmerica	2022	lineage_B.1	Human	Rahat A; Taki F; De La Cruz N; Su M; Olsen A; Clabby TT; Silver S; Wang JC; Akther S; Omoregie E; Thi C; Chowdhury M; Hughes S; Amin HS
OQ468579.1	OQ468579.1|USA|2022-01-01	USA	NorthAmerica	2022	lineage_B.1	Human	Rahat A; Taki F; De La Cruz N; Su M; Olsen A; Clabby TT; Silver S; Wang JC; Akther S; Omoregie E; Thi C; Chowdhury M; Hughes S; Amin HS
OQ468580.1	OQ468580.1|USA|2022-01-01	USA	NorthAmerica	2022	lineage_B.1	Human	Rahat A; Taki F; De La Cruz N; Su M; Olsen A; Clabby TT; Silver S; Wang JC; Akther S; Omoregie E; Thi C; Chowdhury M; Hughes S; Amin HS
OQ468581.1	OQ468581.1|USA|2022-01-01	USA	NorthAmerica	2022	lineage_B.1	Human	Rahat A; Taki F; De La Cruz N; Su M; Olsen A; Clabby TT; Silver S; Wang JC; Akther S; Omoregie E; Thi C; Chowdhury M; Hughes S; Amin HS
OQ468582.1	OQ468582.1|USA|2022-01-01	USA	NorthAmerica	2022	lineage_B.1	Human	Rahat A; Taki F; De La Cruz N; Su M; Olsen A; Clabby TT; Silver S; Wang JC; Akther S; Omoregie E; Thi C; Chowdhury M; Hughes S; Amin HS
OQ468583.1	OQ468583.1|USA|2022-01-01	USA	NorthAmerica	2022	lineage_B.1	Human	Rahat A; Taki F; De La Cruz N; Su M; Olsen A; Clabby TT; Silver S; Wang JC; Akther S; Omoregie E; Thi C; Chowdhury M; Hughes S; Amin HS
OQ468584.1	OQ468584.1|USA|2022-01-01	USA	NorthAmerica	2022	lineage_B.1	Human	Rahat A; Taki F; De La Cruz N; Su M; Olsen A; Clabby TT; Silver S; Wang JC; Akther S; Omoregie E; Thi C; Chowdhury M; Hughes S; Amin HS
OQ468585.1	OQ468585.1|USA|2022-01-01	USA	NorthAmerica	2022	lineage_B.1	Human	Rahat A; Taki F; De La Cruz N; Su M; Olsen A; Clabby TT; Silver S; Wang JC; Akther S; Omoregie E; Thi C; Chowdhury M; Hughes S; Amin HS
OQ468586.1	OQ468586.1|USA|2022-01-01	USA	NorthAmerica	2022	lineage_B.1	Human	Rahat A; Taki F; De La Cruz N; Su M; Olsen A; Clabby TT; Silver S; Wang JC; Akther S; Omoregie E; Thi C; Chowdhury M; Hughes S; Amin HS
OQ468587.1	OQ468587.1|USA|2022-01-01	USA	NorthAmerica	2022	lineage_B.1	Human	Rahat A; Taki F; De La Cruz N; Su M; Olsen A; Clabby TT; Silver S; Wang JC; Akther S; Omoregie E; Thi C; Chowdhury M; Hughes S; Amin HS
OQ468588.1	OQ468588.1|USA|2022-01-01	USA	NorthAmerica	2022	lineage_B.1	Human	Rahat A; Taki F; De La Cruz N; Su M; Olsen A; Clabby TT; Silver S; Wang JC; Akther S; Omoregie E; Thi C; Chowdhury M; Hughes S; Amin HS
OQ468589.1	OQ468589.1|USA|2022-01-01	USA	NorthAmerica	2022	lineage_B.1	Human	Rahat A; Taki F; De La Cruz N; Su M; Olsen A; Clabby TT; Silver S; Wang JC; Akther S; Omoregie E; Thi C; Chowdhury M; Hughes S; Amin HS
OQ468590.1	OQ468590.1|USA|2022-01-01	USA	NorthAmerica	2022	lineage_B.1	Human	Rahat A; Taki F; De La Cruz N; Su M; Olsen A; Clabby TT; Silver S; Wang JC; Akther S; Omoregie E; Thi C; Chowdhury M; Hughes S; Amin HS
OQ468591.1	OQ468591.1|USA|2022-01-01	USA	NorthAmerica	2022	lineage_B.1	Human	Rahat A; Taki F; De La Cruz N; Su M; Olsen A; Clabby TT; Silver S; Wang JC; Akther S; Omoregie E; Thi C; Chowdhury M; Hughes S; Amin HS
OQ468592.1	OQ468592.1|USA|2022-01-01	USA	NorthAmerica	2022	lineage_B.1	Human	Rahat A; Taki F; De La Cruz N; Su M; Olsen A; Clabby TT; Silver S; Wang JC; Akther S; Omoregie E; Thi C; Chowdhury M; Hughes S; Amin HS
OQ468593.1	OQ468593.1|USA|2022-01-01	USA	NorthAmerica	2022	lineage_B.1	Human	Rahat A; Taki F; De La Cruz N; Su M; Olsen A; Clabby TT; Silver S; Wang JC; Akther S; Omoregie E; Thi C; Chowdhury M; Hughes S; Amin HS
OQ468594.1	OQ468594.1|USA|2022-01-01	USA	NorthAmerica	2022	lineage_B.1	Human	Rahat A; Taki F; De La Cruz N; Su M; Olsen A; Clabby TT; Silver S; Wang JC; Akther S; Omoregie E; Thi C; Chowdhury M; Hughes S; Amin HS
OQ468595.1	OQ468595.1|USA|2022-01-01	USA	NorthAmerica	2022	lineage_B.1	Human	Rahat A; Taki F; De La Cruz N; Su M; Olsen A; Clabby TT; Silver S; Wang JC; Akther S; Omoregie E; Thi C; Chowdhury M; Hughes S; Amin HS
OQ468596.1	OQ468596.1|USA|2022-01-01	USA	NorthAmerica	2022	lineage_B.1	Human	Rahat A; Taki F; De La Cruz N; Su M; Olsen A; Clabby TT; Silver S; Wang JC; Akther S; Omoregie E; Thi C; Chowdhury M; Hughes S; Amin HS
OQ468597.1	OQ468597.1|USA|2022-01-01	USA	NorthAmerica	2022	lineage_B.1	Human	Rahat A; Taki F; De La Cruz N; Su M; Olsen A; Clabby TT; Silver S; Wang JC; Akther S; Omoregie E; Thi C; Chowdhury M; Hughes S; Amin HS
OQ468598.1	OQ468598.1|USA|2022-01-01	USA	NorthAmerica	2022	lineage_B.1	Human	Rahat A; Taki F; De La Cruz N; Su M; Olsen A; Clabby TT; Silver S; Wang JC; Akther S; Omoregie E; Thi C; Chowdhury M; Hughes S; Amin HS
OQ468599.1	OQ468599.1|USA|2022-01-01	USA	NorthAmerica	2022	lineage_B.1	Human	Rahat A; Taki F; De La Cruz N; Su M; Olsen A; Clabby TT; Silver S; Wang JC; Akther S; Omoregie E; Thi C; Chowdhury M; Hughes S; Amin HS
OQ468600.1	OQ468600.1|USA|2022-01-01	USA	NorthAmerica	2022	lineage_B.1	Human	Rahat A; Taki F; De La Cruz N; Su M; Olsen A; Clabby TT; Silver S; Wang JC; Akther S; Omoregie E; Thi C; Chowdhury M; Hughes S; Amin HS
OQ468601.1	OQ468601.1|USA|2022-01-01	USA	NorthAmerica	2022	lineage_B.1	Human	Rahat A; Taki F; De La Cruz N; Su M; Olsen A; Clabby TT; Silver S; Wang JC; Akther S; Omoregie E; Thi C; Chowdhury M; Hughes S; Amin HS
OQ468602.1	OQ468602.1|USA|2022-01-01	USA	NorthAmerica	2022	lineage_B.1	Human	Rahat A; Taki F; De La Cruz N; Su M; Olsen A; Clabby TT; Silver S; Wang JC; Akther S; Omoregie E; Thi C; Chowdhury M; Hughes S; Amin HS
OQ468603.1	OQ468603.1|USA|2022-01-01	USA	NorthAmerica	2022	lineage_B.1	Human	Rahat A; Taki F; De La Cruz N; Su M; Olsen A; Clabby TT; Silver S; Wang JC; Akther S; Omoregie E; Thi C; Chowdhury M; Hughes S; Amin HS
OQ468604.1	OQ468604.1|USA|2022-01-01	USA	NorthAmerica	2022	lineage_B.1	Human	Rahat A; Taki F; De La Cruz N; Su M; Olsen A; Clabby TT; Silver S; Wang JC; Akther S; Omoregie E; Thi C; Chowdhury M; Hughes S; Amin HS
OQ468605.1	OQ468605.1|USA|2022-01-01	USA	NorthAmerica	2022	lineage_B.1	Human	Rahat A; Taki F; De La Cruz N; Su M; Olsen A; Clabby TT; Silver S; Wang JC; Akther S; Omoregie E; Thi C; Chowdhury M; Hughes S; Amin HS
OQ468606.1	OQ468606.1|USA|2022-01-01	USA	NorthAmerica	2022	lineage_B.1	Human	Rahat A; Taki F; De La Cruz N; Su M; Olsen A; Clabby TT; Silver S; Wang JC; Akther S; Omoregie E; Thi C; Chowdhury M; Hughes S; Amin HS
OQ468607.1	OQ468607.1|USA|2022-01-01	USA	NorthAmerica	2022	lineage_B.1	Human	Rahat A; Taki F; De La Cruz N; Su M; Olsen A; Clabby TT; Silver S; Wang JC; Akther S; Omoregie E; Thi C; Chowdhury M; Hughes S; Amin HS
OQ468608.1	OQ468608.1|USA|2022-01-01	USA	NorthAmerica	2022	lineage_B.1	Human	Rahat A; Taki F; De La Cruz N; Su M; Olsen A; Clabby TT; Silver S; Wang JC; Akther S; Omoregie E; Thi C; Chowdhury M; Hughes S; Amin HS
OQ468609.1	OQ468609.1|USA|2022-01-01	USA	NorthAmerica	2022	lineage_B.1	Human	Rahat A; Taki F; De La Cruz N; Su M; Olsen A; Clabby TT; Silver S; Wang JC; Akther S; Omoregie E; Thi C; Chowdhury M; Hughes S; Amin HS
OQ468610.1	OQ468610.1|USA|2022-01-01	USA	NorthAmerica	2022	lineage_B.1	Human	Rahat A; Taki F; De La Cruz N; Su M; Olsen A; Clabby TT; Silver S; Wang JC; Akther S; Omoregie E; Thi C; Chowdhury M; Hughes S; Amin HS
OQ468611.1	OQ468611.1|USA|2022-01-01	USA	NorthAmerica	2022	lineage_B.1	Human	Rahat A; Taki F; De La Cruz N; Su M; Olsen A; Clabby TT; Silver S; Wang JC; Akther S; Omoregie E; Thi C; Chowdhury M; Hughes S; Amin HS
OQ468612.1	OQ468612.1|USA|2022-01-01	USA	NorthAmerica	2022	lineage_B.1	Human	Rahat A; Taki F; De La Cruz N; Su M; Olsen A; Clabby TT; Silver S; Wang JC; Akther S; Omoregie E; Thi C; Chowdhury M; Hughes S; Amin HS
OQ468613.1	OQ468613.1|USA|2022-01-01	USA	NorthAmerica	2022	lineage_B.1	Human	Rahat A; Taki F; De La Cruz N; Su M; Olsen A; Clabby TT; Silver S; Wang JC; Akther S; Omoregie E; Thi C; Chowdhury M; Hughes S; Amin HS
OQ468614.1	OQ468614.1|USA|2022-01-01	USA	NorthAmerica	2022	lineage_B.1	Human	Rahat A; Taki F; De La Cruz N; Su M; Olsen A; Clabby TT; Silver S; Wang JC; Akther S; Omoregie E; Thi C; Chowdhury M; Hughes S; Amin HS
OQ468615.1	OQ468615.1|USA|2022-01-01	USA	NorthAmerica	2022	lineage_B.1	Human	Rahat A; Taki F; De La Cruz N; Su M; Olsen A; Clabby TT; Silver S; Wang JC; Akther S; Omoregie E; Thi C; Chowdhury M; Hughes S; Amin HS
OQ468616.1	OQ468616.1|USA|2022-01-01	USA	NorthAmerica	2022	lineage_B.1	Human	Rahat A; Taki F; De La Cruz N; Su M; Olsen A; Clabby TT; Silver S; Wang JC; Akther S; Omoregie E; Thi C; Chowdhury M; Hughes S; Amin HS
OQ468617.1	OQ468617.1|USA|2022-01-01	USA	NorthAmerica	2022	lineage_B.1	Human	Rahat A; Taki F; De La Cruz N; Su M; Olsen A; Clabby TT; Silver S; Wang JC; Akther S; Omoregie E; Thi C; Chowdhury M; Hughes S; Amin HS
OQ468618.1	OQ468618.1|USA|2022-01-01	USA	NorthAmerica	2022	lineage_B.1	Human	Rahat A; Taki F; De La Cruz N; Su M; Olsen A; Clabby TT; Silver S; Wang JC; Akther S; Omoregie E; Thi C; Chowdhury M; Hughes S; Amin HS
OQ468619.1	OQ468619.1|USA|2022-01-01	USA	NorthAmerica	2022	lineage_B.1	Human	Rahat A; Taki F; De La Cruz N; Su M; Olsen A; Clabby TT; Silver S; Wang JC; Akther S; Omoregie E; Thi C; Chowdhury M; Hughes S; Amin HS
OQ468620.1	OQ468620.1|USA|2022-01-01	USA	NorthAmerica	2022	lineage_B.1	Human	Rahat A; Taki F; De La Cruz N; Su M; Olsen A; Clabby TT; Silver S; Wang JC; Akther S; Omoregie E; Thi C; Chowdhury M; Hughes S; Amin HS
OQ468621.1	OQ468621.1|USA|2022-01-01	USA	NorthAmerica	2022	lineage_B.1	Human	Rahat A; Taki F; De La Cruz N; Su M; Olsen A; Clabby TT; Silver S; Wang JC; Akther S; Omoregie E; Thi C; Chowdhury M; Hughes S; Amin HS
OQ468622.1	OQ468622.1|USA|2022-01-01	USA	NorthAmerica	2022	lineage_B.1	Human	Rahat A; Taki F; De La Cruz N; Su M; Olsen A; Clabby TT; Silver S; Wang JC; Akther S; Omoregie E; Thi C; Chowdhury M; Hughes S; Amin HS
OQ468623.1	OQ468623.1|USA|2022-01-01	USA	NorthAmerica	2022	lineage_B.1	Human	Rahat A; Taki F; De La Cruz N; Su M; Olsen A; Clabby TT; Silver S; Wang JC; Akther S; Omoregie E; Thi C; Chowdhury M; Hughes S; Amin HS
OQ468624.1	OQ468624.1|USA|2022-01-01	USA	NorthAmerica	2022	lineage_B.1	Human	Rahat A; Taki F; De La Cruz N; Su M; Olsen A; Clabby TT; Silver S; Wang JC; Akther S; Omoregie E; Thi C; Chowdhury M; Hughes S; Amin HS
OQ468625.1	OQ468625.1|USA|2022-01-01	USA	NorthAmerica	2022	lineage_B.1	Human	Rahat A; Taki F; De La Cruz N; Su M; Olsen A; Clabby TT; Silver S; Wang JC; Akther S; Omoregie E; Thi C; Chowdhury M; Hughes S; Amin HS
OQ468626.1	OQ468626.1|USA|2022-01-01	USA	NorthAmerica	2022	lineage_B.1	Human	Rahat A; Taki F; De La Cruz N; Su M; Olsen A; Clabby TT; Silver S; Wang JC; Akther S; Omoregie E; Thi C; Chowdhury M; Hughes S; Amin HS
OQ468627.1	OQ468627.1|USA|2022-01-01	USA	NorthAmerica	2022	lineage_B.1	Human	Rahat A; Taki F; De La Cruz N; Su M; Olsen A; Clabby TT; Silver S; Wang JC; Akther S; Omoregie E; Thi C; Chowdhury M; Hughes S; Amin HS
OQ468628.1	OQ468628.1|USA|2022-01-01	USA	NorthAmerica	2022	lineage_B.1	Human	Rahat A; Taki F; De La Cruz N; Su M; Olsen A; Clabby TT; Silver S; Wang JC; Akther S; Omoregie E; Thi C; Chowdhury M; Hughes S; Amin HS
OQ468629.1	OQ468629.1|USA|2022-01-01	USA	NorthAmerica	2022	lineage_B.1	Human	Rahat A; Taki F; De La Cruz N; Su M; Olsen A; Clabby TT; Silver S; Wang JC; Akther S; Omoregie E; Thi C; Chowdhury M; Hughes S; Amin HS
OQ468630.1	OQ468630.1|USA|2022-01-01	USA	NorthAmerica	2022	lineage_B.1	Human	Rahat A; Taki F; De La Cruz N; Su M; Olsen A; Clabby TT; Silver S; Wang JC; Akther S; Omoregie E; Thi C; Chowdhury M; Hughes S; Amin HS
OQ468631.1	OQ468631.1|USA|2022-01-01	USA	NorthAmerica	2022	lineage_B.1	Human	Rahat A; Taki F; De La Cruz N; Su M; Olsen A; Clabby TT; Silver S; Wang JC; Akther S; Omoregie E; Thi C; Chowdhury M; Hughes S; Amin HS
OQ468632.1	OQ468632.1|USA|2022-01-01	USA	NorthAmerica	2022	lineage_B.1	Human	Rahat A; Taki F; De La Cruz N; Su M; Olsen A; Clabby TT; Silver S; Wang JC; Akther S; Omoregie E; Thi C; Chowdhury M; Hughes S; Amin HS
OQ468633.1	OQ468633.1|USA|2022-01-01	USA	NorthAmerica	2022	lineage_B.1	Human	Rahat A; Taki F; De La Cruz N; Su M; Olsen A; Clabby TT; Silver S; Wang JC; Akther S; Omoregie E; Thi C; Chowdhury M; Hughes S; Amin HS
OQ468634.1	OQ468634.1|USA|2022-01-01	USA	NorthAmerica	2022	lineage_B.1	Human	Rahat A; Taki F; De La Cruz N; Su M; Olsen A; Clabby TT; Silver S; Wang JC; Akther S; Omoregie E; Thi C; Chowdhury M; Hughes S; Amin HS
OQ468635.1	OQ468635.1|USA|2022-01-01	USA	NorthAmerica	2022	lineage_B.1	Human	Rahat A; Taki F; De La Cruz N; Su M; Olsen A; Clabby TT; Silver S; Wang JC; Akther S; Omoregie E; Thi C; Chowdhury M; Hughes S; Amin HS
OQ468636.1	OQ468636.1|USA|2022-01-01	USA	NorthAmerica	2022	lineage_B.1	Human	Rahat A; Taki F; De La Cruz N; Su M; Olsen A; Clabby TT; Silver S; Wang JC; Akther S; Omoregie E; Thi C; Chowdhury M; Hughes S; Amin HS
OQ468637.1	OQ468637.1|USA|2022-01-01	USA	NorthAmerica	2022	lineage_B.1	Human	Rahat A; Taki F; De La Cruz N; Su M; Olsen A; Clabby TT; Silver S; Wang JC; Akther S; Omoregie E; Thi C; Chowdhury M; Hughes S; Amin HS
OQ468638.1	OQ468638.1|USA|2022-01-01	USA	NorthAmerica	2022	lineage_B.1	Human	Rahat A; Taki F; De La Cruz N; Su M; Olsen A; Clabby TT; Silver S; Wang JC; Akther S; Omoregie E; Thi C; Chowdhury M; Hughes S; Amin HS
OQ468639.1	OQ468639.1|USA|2022-01-01	USA	NorthAmerica	2022	lineage_B.1	Human	Rahat A; Taki F; De La Cruz N; Su M; Olsen A; Clabby TT; Silver S; Wang JC; Akther S; Omoregie E; Thi C; Chowdhury M; Hughes S; Amin HS
OQ468640.1	OQ468640.1|USA|2022-01-01	USA	NorthAmerica	2022	lineage_B.1	Human	Rahat A; Taki F; De La Cruz N; Su M; Olsen A; Clabby TT; Silver S; Wang JC; Akther S; Omoregie E; Thi C; Chowdhury M; Hughes S; Amin HS
OQ468641.1	OQ468641.1|USA|2022-01-01	USA	NorthAmerica	2022	lineage_B.1	Human	Rahat A; Taki F; De La Cruz N; Su M; Olsen A; Clabby TT; Silver S; Wang JC; Akther S; Omoregie E; Thi C; Chowdhury M; Hughes S; Amin HS
OQ468642.1	OQ468642.1|USA|2022-01-01	USA	NorthAmerica	2022	lineage_B.1	Human	Rahat A; Taki F; De La Cruz N; Su M; Olsen A; Clabby TT; Silver S; Wang JC; Akther S; Omoregie E; Thi C; Chowdhury M; Hughes S; Amin HS
OQ468643.1	OQ468643.1|USA|2022-01-01	USA	NorthAmerica	2022	lineage_B.1	Human	Rahat A; Taki F; De La Cruz N; Su M; Olsen A; Clabby TT; Silver S; Wang JC; Akther S; Omoregie E; Thi C; Chowdhury M; Hughes S; Amin HS
OQ468644.1	OQ468644.1|USA|2022-01-01	USA	NorthAmerica	2022	lineage_B.1	Human	Rahat A; Taki F; De La Cruz N; Su M; Olsen A; Clabby TT; Silver S; Wang JC; Akther S; Omoregie E; Thi C; Chowdhury M; Hughes S; Amin HS
OQ468645.1	OQ468645.1|USA|2022-01-01	USA	NorthAmerica	2022	lineage_B.1	Human	Rahat A; Taki F; De La Cruz N; Su M; Olsen A; Clabby TT; Silver S; Wang JC; Akther S; Omoregie E; Thi C; Chowdhury M; Hughes S; Amin HS
OQ468646.1	OQ468646.1|USA|2022-01-01	USA	NorthAmerica	2022	lineage_B.1	Human	Rahat A; Taki F; De La Cruz N; Su M; Olsen A; Clabby TT; Silver S; Wang JC; Akther S; Omoregie E; Thi C; Chowdhury M; Hughes S; Amin HS
OQ468647.1	OQ468647.1|USA|2022-01-01	USA	NorthAmerica	2022	lineage_B.1	Human	Rahat A; Taki F; De La Cruz N; Su M; Olsen A; Clabby TT; Silver S; Wang JC; Akther S; Omoregie E; Thi C; Chowdhury M; Hughes S; Amin HS
OQ468648.1	OQ468648.1|USA|2022-01-01	USA	NorthAmerica	2022	lineage_B.1	Human	Rahat A; Taki F; De La Cruz N; Su M; Olsen A; Clabby TT; Silver S; Wang JC; Akther S; Omoregie E; Thi C; Chowdhury M; Hughes S; Amin HS
OQ468649.1	OQ468649.1|USA|2022-01-01	USA	NorthAmerica	2022	lineage_B.1	Human	Rahat A; Taki F; De La Cruz N; Su M; Olsen A; Clabby TT; Silver S; Wang JC; Akther S; Omoregie E; Thi C; Chowdhury M; Hughes S; Amin HS
OQ468650.1	OQ468650.1|USA|2022-01-01	USA	NorthAmerica	2022	lineage_B.1	Human	Rahat A; Taki F; De La Cruz N; Su M; Olsen A; Clabby TT; Silver S; Wang JC; Akther S; Omoregie E; Thi C; Chowdhury M; Hughes S; Amin HS
OQ468651.1	OQ468651.1|USA|2022-01-01	USA	NorthAmerica	2022	lineage_B.1	Human	Rahat A; Taki F; De La Cruz N; Su M; Olsen A; Clabby TT; Silver S; Wang JC; Akther S; Omoregie E; Thi C; Chowdhury M; Hughes S; Amin HS
OQ468652.1	OQ468652.1|USA|2022-01-01	USA	NorthAmerica	2022	lineage_B.1	Human	Rahat A; Taki F; De La Cruz N; Su M; Olsen A; Clabby TT; Silver S; Wang JC; Akther S; Omoregie E; Thi C; Chowdhury M; Hughes S; Amin HS
OQ468653.1	OQ468653.1|USA|2022-01-01	USA	NorthAmerica	2022	lineage_B.1	Human	Rahat A; Taki F; De La Cruz N; Su M; Olsen A; Clabby TT; Silver S; Wang JC; Akther S; Omoregie E; Thi C; Chowdhury M; Hughes S; Amin HS
OQ468654.1	OQ468654.1|USA|2022-01-01	USA	NorthAmerica	2022	lineage_B.1	Human	Rahat A; Taki F; De La Cruz N; Su M; Olsen A; Clabby TT; Silver S; Wang JC; Akther S; Omoregie E; Thi C; Chowdhury M; Hughes S; Amin HS
OQ468655.1	OQ468655.1|USA|2022-01-01	USA	NorthAmerica	2022	lineage_B.1	Human	Rahat A; Taki F; De La Cruz N; Su M; Olsen A; Clabby TT; Silver S; Wang JC; Akther S; Omoregie E; Thi C; Chowdhury M; Hughes S; Amin HS
OQ468656.1	OQ468656.1|USA|2022-01-01	USA	NorthAmerica	2022	lineage_B.1	Human	Rahat A; Taki F; De La Cruz N; Su M; Olsen A; Clabby TT; Silver S; Wang JC; Akther S; Omoregie E; Thi C; Chowdhury M; Hughes S; Amin HS
OQ468657.1	OQ468657.1|USA|2022-01-01	USA	NorthAmerica	2022	lineage_B.1	Human	Rahat A; Taki F; De La Cruz N; Su M; Olsen A; Clabby TT; Silver S; Wang JC; Akther S; Omoregie E; Thi C; Chowdhury M; Hughes S; Amin HS
OQ468658.1	OQ468658.1|USA|2022-01-01	USA	NorthAmerica	2022	lineage_B.1	Human	Rahat A; Taki F; De La Cruz N; Su M; Olsen A; Clabby TT; Silver S; Wang JC; Akther S; Omoregie E; Thi C; Chowdhury M; Hughes S; Amin HS
OQ468659.1	OQ468659.1|USA|2022-01-01	USA	NorthAmerica	2022	lineage_B.1	Human	Rahat A; Taki F; De La Cruz N; Su M; Olsen A; Clabby TT; Silver S; Wang JC; Akther S; Omoregie E; Thi C; Chowdhury M; Hughes S; Amin HS
OQ468660.1	OQ468660.1|USA|2022-01-01	USA	NorthAmerica	2022	lineage_B.1	Human	Rahat A; Taki F; De La Cruz N; Su M; Olsen A; Clabby TT; Silver S; Wang JC; Akther S; Omoregie E; Thi C; Chowdhury M; Hughes S; Amin HS
OQ468661.1	OQ468661.1|USA|2022-01-01	USA	NorthAmerica	2022	lineage_B.1	Human	Rahat A; Taki F; De La Cruz N; Su M; Olsen A; Clabby TT; Silver S; Wang JC; Akther S; Omoregie E; Thi C; Chowdhury M; Hughes S; Amin HS
OQ468662.1	OQ468662.1|USA|2022-01-01	USA	NorthAmerica	2022	lineage_B.1	Human	Rahat A; Taki F; De La Cruz N; Su M; Olsen A; Clabby TT; Silver S; Wang JC; Akther S; Omoregie E; Thi C; Chowdhury M; Hughes S; Amin HS
OQ468663.1	OQ468663.1|USA|2022-01-01	USA	NorthAmerica	2022	lineage_B.1	Human	Rahat A; Taki F; De La Cruz N; Su M; Olsen A; Clabby TT; Silver S; Wang JC; Akther S; Omoregie E; Thi C; Chowdhury M; Hughes S; Amin HS
OQ468664.1	OQ468664.1|USA|2022-01-01	USA	NorthAmerica	2022	lineage_B.1	Human	Rahat A; Taki F; De La Cruz N; Su M; Olsen A; Clabby TT; Silver S; Wang JC; Akther S; Omoregie E; Thi C; Chowdhury M; Hughes S; Amin HS
OQ468665.1	OQ468665.1|USA|2022-01-01	USA	NorthAmerica	2022	lineage_B.1	Human	Rahat A; Taki F; De La Cruz N; Su M; Olsen A; Clabby TT; Silver S; Wang JC; Akther S; Omoregie E; Thi C; Chowdhury M; Hughes S; Amin HS
OQ468666.1	OQ468666.1|USA|2022-01-01	USA	NorthAmerica	2022	lineage_B.1	Human	Rahat A; Taki F; De La Cruz N; Su M; Olsen A; Clabby TT; Silver S; Wang JC; Akther S; Omoregie E; Thi C; Chowdhury M; Hughes S; Amin HS
OQ468667.1	OQ468667.1|USA|2022-01-01	USA	NorthAmerica	2022	lineage_B.1	Human	Rahat A; Taki F; De La Cruz N; Su M; Olsen A; Clabby TT; Silver S; Wang JC; Akther S; Omoregie E; Thi C; Chowdhury M; Hughes S; Amin HS
OQ468668.1	OQ468668.1|USA|2022-01-01	USA	NorthAmerica	2022	lineage_B.1	Human	Rahat A; Taki F; De La Cruz N; Su M; Olsen A; Clabby TT; Silver S; Wang JC; Akther S; Omoregie E; Thi C; Chowdhury M; Hughes S; Amin HS
OQ468669.1	OQ468669.1|USA|2022-01-01	USA	NorthAmerica	2022	lineage_B.1	Human	Rahat A; Taki F; De La Cruz N; Su M; Olsen A; Clabby TT; Silver S; Wang JC; Akther S; Omoregie E; Thi C; Chowdhury M; Hughes S; Amin HS
OQ468670.1	OQ468670.1|USA|2022-01-01	USA	NorthAmerica	2022	lineage_B.1	Human	Rahat A; Taki F; De La Cruz N; Su M; Olsen A; Clabby TT; Silver S; Wang JC; Akther S; Omoregie E; Thi C; Chowdhury M; Hughes S; Amin HS
OQ468671.1	OQ468671.1|USA|2022-01-01	USA	NorthAmerica	2022	lineage_B.1	Human	Rahat A; Taki F; De La Cruz N; Su M; Olsen A; Clabby TT; Silver S; Wang JC; Akther S; Omoregie E; Thi C; Chowdhury M; Hughes S; Amin HS
OQ468672.1	OQ468672.1|USA|2022-01-01	USA	NorthAmerica	2022	lineage_B.1	Human	Rahat A; Taki F; De La Cruz N; Su M; Olsen A; Clabby TT; Silver S; Wang JC; Akther S; Omoregie E; Thi C; Chowdhury M; Hughes S; Amin HS
OQ468673.1	OQ468673.1|USA|2022-01-01	USA	NorthAmerica	2022	lineage_B.1	Human	Rahat A; Taki F; De La Cruz N; Su M; Olsen A; Clabby TT; Silver S; Wang JC; Akther S; Omoregie E; Thi C; Chowdhury M; Hughes S; Amin HS
OQ468674.1	OQ468674.1|USA|2022-01-01	USA	NorthAmerica	2022	lineage_B.1	Human	Rahat A; Taki F; De La Cruz N; Su M; Olsen A; Clabby TT; Silver S; Wang JC; Akther S; Omoregie E; Thi C; Chowdhury M; Hughes S; Amin HS
OQ468675.1	OQ468675.1|USA|2022-01-01	USA	NorthAmerica	2022	lineage_B.1	Human	Rahat A; Taki F; De La Cruz N; Su M; Olsen A; Clabby TT; Silver S; Wang JC; Akther S; Omoregie E; Thi C; Chowdhury M; Hughes S; Amin HS
OQ468676.1	OQ468676.1|USA|2022-01-01	USA	NorthAmerica	2022	lineage_B.1	Human	Rahat A; Taki F; De La Cruz N; Su M; Olsen A; Clabby TT; Silver S; Wang JC; Akther S; Omoregie E; Thi C; Chowdhury M; Hughes S; Amin HS
OQ468677.1	OQ468677.1|USA|2022-01-01	USA	NorthAmerica	2022	lineage_B.1	Human	Rahat A; Taki F; De La Cruz N; Su M; Olsen A; Clabby TT; Silver S; Wang JC; Akther S; Omoregie E; Thi C; Chowdhury M; Hughes S; Amin HS
OQ468678.1	OQ468678.1|USA|2022-01-01	USA	NorthAmerica	2022	lineage_B.1	Human	Rahat A; Taki F; De La Cruz N; Su M; Olsen A; Clabby TT; Silver S; Wang JC; Akther S; Omoregie E; Thi C; Chowdhury M; Hughes S; Amin HS
OQ468679.1	OQ468679.1|USA|2022-01-01	USA	NorthAmerica	2022	lineage_B.1	Human	Rahat A; Taki F; De La Cruz N; Su M; Olsen A; Clabby TT; Silver S; Wang JC; Akther S; Omoregie E; Thi C; Chowdhury M; Hughes S; Amin HS
OQ468680.1	OQ468680.1|USA|2022-01-01	USA	NorthAmerica	2022	lineage_B.1	Human	Rahat A; Taki F; De La Cruz N; Su M; Olsen A; Clabby TT; Silver S; Wang JC; Akther S; Omoregie E; Thi C; Chowdhury M; Hughes S; Amin HS
OQ468681.1	OQ468681.1|USA|2022-01-01	USA	NorthAmerica	2022	lineage_B.1	Human	Rahat A; Taki F; De La Cruz N; Su M; Olsen A; Clabby TT; Silver S; Wang JC; Akther S; Omoregie E; Thi C; Chowdhury M; Hughes S; Amin HS
OQ468682.1	OQ468682.1|USA|2022-01-01	USA	NorthAmerica	2022	lineage_B.1	Human	Rahat A; Taki F; De La Cruz N; Su M; Olsen A; Clabby TT; Silver S; Wang JC; Akther S; Omoregie E; Thi C; Chowdhury M; Hughes S; Amin HS
OQ468683.1	OQ468683.1|USA|2022-01-01	USA	NorthAmerica	2022	lineage_B.1	Human	Rahat A; Taki F; De La Cruz N; Su M; Olsen A; Clabby TT; Silver S; Wang JC; Akther S; Omoregie E; Thi C; Chowdhury M; Hughes S; Amin HS
OQ468684.1	OQ468684.1|USA|2022-01-01	USA	NorthAmerica	2022	lineage_B.1	Human	Rahat A; Taki F; De La Cruz N; Su M; Olsen A; Clabby TT; Silver S; Wang JC; Akther S; Omoregie E; Thi C; Chowdhury M; Hughes S; Amin HS
OQ468685.1	OQ468685.1|USA|2022-01-01	USA	NorthAmerica	2022	lineage_B.1	Human	Rahat A; Taki F; De La Cruz N; Su M; Olsen A; Clabby TT; Silver S; Wang JC; Akther S; Omoregie E; Thi C; Chowdhury M; Hughes S; Amin HS
OQ468686.1	OQ468686.1|USA|2022-01-01	USA	NorthAmerica	2022	lineage_B.1	Human	Rahat A; Taki F; De La Cruz N; Su M; Olsen A; Clabby TT; Silver S; Wang JC; Akther S; Omoregie E; Thi C; Chowdhury M; Hughes S; Amin HS
OQ468687.1	OQ468687.1|USA|2022-01-01	USA	NorthAmerica	2022	lineage_B.1	Human	Rahat A; Taki F; De La Cruz N; Su M; Olsen A; Clabby TT; Silver S; Wang JC; Akther S; Omoregie E; Thi C; Chowdhury M; Hughes S; Amin HS
OQ468688.1	OQ468688.1|USA|2022-01-01	USA	NorthAmerica	2022	lineage_B.1	Human	Rahat A; Taki F; De La Cruz N; Su M; Olsen A; Clabby TT; Silver S; Wang JC; Akther S; Omoregie E; Thi C; Chowdhury M; Hughes S; Amin HS
OQ468689.1	OQ468689.1|USA|2022-01-01	USA	NorthAmerica	2022	lineage_B.1	Human	Rahat A; Taki F; De La Cruz N; Su M; Olsen A; Clabby TT; Silver S; Wang JC; Akther S; Omoregie E; Thi C; Chowdhury M; Hughes S; Amin HS
OQ468690.1	OQ468690.1|USA|2022-01-01	USA	NorthAmerica	2022	lineage_B.1	Human	Rahat A; Taki F; De La Cruz N; Su M; Olsen A; Clabby TT; Silver S; Wang JC; Akther S; Omoregie E; Thi C; Chowdhury M; Hughes S; Amin HS
OQ468691.1	OQ468691.1|USA|2022-01-01	USA	NorthAmerica	2022	lineage_B.1	Human	Rahat A; Taki F; De La Cruz N; Su M; Olsen A; Clabby TT; Silver S; Wang JC; Akther S; Omoregie E; Thi C; Chowdhury M; Hughes S; Amin HS
OQ468692.1	OQ468692.1|USA|2022-01-01	USA	NorthAmerica	2022	lineage_B.1	Human	Rahat A; Taki F; De La Cruz N; Su M; Olsen A; Clabby TT; Silver S; Wang JC; Akther S; Omoregie E; Thi C; Chowdhury M; Hughes S; Amin HS
OQ468693.1	OQ468693.1|USA|2022-01-01	USA	NorthAmerica	2022	lineage_B.1	Human	Rahat A; Taki F; De La Cruz N; Su M; Olsen A; Clabby TT; Silver S; Wang JC; Akther S; Omoregie E; Thi C; Chowdhury M; Hughes S; Amin HS
OQ468694.1	OQ468694.1|USA|2022-01-01	USA	NorthAmerica	2022	lineage_B.1	Human	Rahat A; Taki F; De La Cruz N; Su M; Olsen A; Clabby TT; Silver S; Wang JC; Akther S; Omoregie E; Thi C; Chowdhury M; Hughes S; Amin HS
OQ468695.1	OQ468695.1|USA|2022-01-01	USA	NorthAmerica	2022	lineage_B.1	Human	Rahat A; Taki F; De La Cruz N; Su M; Olsen A; Clabby TT; Silver S; Wang JC; Akther S; Omoregie E; Thi C; Chowdhury M; Hughes S; Amin HS
OQ468696.1	OQ468696.1|USA|2022-01-01	USA	NorthAmerica	2022	lineage_B.1	Human	Rahat A; Taki F; De La Cruz N; Su M; Olsen A; Clabby TT; Silver S; Wang JC; Akther S; Omoregie E; Thi C; Chowdhury M; Hughes S; Amin HS
OQ468697.1	OQ468697.1|USA|2022-01-01	USA	NorthAmerica	2022	lineage_B.1	Human	Rahat A; Taki F; De La Cruz N; Su M; Olsen A; Clabby TT; Silver S; Wang JC; Akther S; Omoregie E; Thi C; Chowdhury M; Hughes S; Amin HS
OQ468698.1	OQ468698.1|USA|2022-01-01	USA	NorthAmerica	2022	lineage_B.1	Human	Rahat A; Taki F; De La Cruz N; Su M; Olsen A; Clabby TT; Silver S; Wang JC; Akther S; Omoregie E; Thi C; Chowdhury M; Hughes S; Amin HS
OQ468699.1	OQ468699.1|USA|2022-01-01	USA	NorthAmerica	2022	lineage_B.1	Human	Rahat A; Taki F; De La Cruz N; Su M; Olsen A; Clabby TT; Silver S; Wang JC; Akther S; Omoregie E; Thi C; Chowdhury M; Hughes S; Amin HS
OQ468700.1	OQ468700.1|USA|2022-01-01	USA	NorthAmerica	2022	lineage_B.1	Human	Rahat A; Taki F; De La Cruz N; Su M; Olsen A; Clabby TT; Silver S; Wang JC; Akther S; Omoregie E; Thi C; Chowdhury M; Hughes S; Amin HS
OQ468701.1	OQ468701.1|USA|2022-01-01	USA	NorthAmerica	2022	lineage_B.1	Human	Rahat A; Taki F; De La Cruz N; Su M; Olsen A; Clabby TT; Silver S; Wang JC; Akther S; Omoregie E; Thi C; Chowdhury M; Hughes S; Amin HS
OQ468702.1	OQ468702.1|USA|2022-01-01	USA	NorthAmerica	2022	lineage_B.1	Human	Rahat A; Taki F; De La Cruz N; Su M; Olsen A; Clabby TT; Silver S; Wang JC; Akther S; Omoregie E; Thi C; Chowdhury M; Hughes S; Amin HS
OQ468703.1	OQ468703.1|USA|2022-01-01	USA	NorthAmerica	2022	lineage_B.1	Human	Rahat A; Taki F; De La Cruz N; Su M; Olsen A; Clabby TT; Silver S; Wang JC; Akther S; Omoregie E; Thi C; Chowdhury M; Hughes S; Amin HS
OQ468704.1	OQ468704.1|USA|2022-01-01	USA	NorthAmerica	2022	lineage_B.1	Human	Rahat A; Taki F; De La Cruz N; Su M; Olsen A; Clabby TT; Silver S; Wang JC; Akther S; Omoregie E; Thi C; Chowdhury M; Hughes S; Amin HS
OQ468705.1	OQ468705.1|USA|2022-01-01	USA	NorthAmerica	2022	lineage_B.1	Human	Rahat A; Taki F; De La Cruz N; Su M; Olsen A; Clabby TT; Silver S; Wang JC; Akther S; Omoregie E; Thi C; Chowdhury M; Hughes S; Amin HS
OQ468706.1	OQ468706.1|USA|2022-01-01	USA	NorthAmerica	2022	lineage_B.1	Human	Rahat A; Taki F; De La Cruz N; Su M; Olsen A; Clabby TT; Silver S; Wang JC; Akther S; Omoregie E; Thi C; Chowdhury M; Hughes S; Amin HS
OQ468707.1	OQ468707.1|USA|2022-01-01	USA	NorthAmerica	2022	lineage_B.1	Human	Rahat A; Taki F; De La Cruz N; Su M; Olsen A; Clabby TT; Silver S; Wang JC; Akther S; Omoregie E; Thi C; Chowdhury M; Hughes S; Amin HS
OQ468708.1	OQ468708.1|USA|2022-01-01	USA	NorthAmerica	2022	lineage_B.1	Human	Rahat A; Taki F; De La Cruz N; Su M; Olsen A; Clabby TT; Silver S; Wang JC; Akther S; Omoregie E; Thi C; Chowdhury M; Hughes S; Amin HS
OQ468709.1	OQ468709.1|USA|2022-01-01	USA	NorthAmerica	2022	lineage_B.1	Human	Rahat A; Taki F; De La Cruz N; Su M; Olsen A; Clabby TT; Silver S; Wang JC; Akther S; Omoregie E; Thi C; Chowdhury M; Hughes S; Amin HS
OQ468710.1	OQ468710.1|USA|2022-01-01	USA	NorthAmerica	2022	lineage_B.1	Human	Rahat A; Taki F; De La Cruz N; Su M; Olsen A; Clabby TT; Silver S; Wang JC; Akther S; Omoregie E; Thi C; Chowdhury M; Hughes S; Amin HS
OQ468711.1	OQ468711.1|USA|2022-01-01	USA	NorthAmerica	2022	lineage_B.1	Human	Rahat A; Taki F; De La Cruz N; Su M; Olsen A; Clabby TT; Silver S; Wang JC; Akther S; Omoregie E; Thi C; Chowdhury M; Hughes S; Amin HS
OQ468712.1	OQ468712.1|USA|2022-01-01	USA	NorthAmerica	2022	lineage_B.1	Human	Rahat A; Taki F; De La Cruz N; Su M; Olsen A; Clabby TT; Silver S; Wang JC; Akther S; Omoregie E; Thi C; Chowdhury M; Hughes S; Amin HS
OQ468713.1	OQ468713.1|USA|2022-01-01	USA	NorthAmerica	2022	lineage_B.1	Human	Rahat A; Taki F; De La Cruz N; Su M; Olsen A; Clabby TT; Silver S; Wang JC; Akther S; Omoregie E; Thi C; Chowdhury M; Hughes S; Amin HS
OQ468714.1	OQ468714.1|USA|2022-01-01	USA	NorthAmerica	2022	lineage_B.1	Human	Rahat A; Taki F; De La Cruz N; Su M; Olsen A; Clabby TT; Silver S; Wang JC; Akther S; Omoregie E; Thi C; Chowdhury M; Hughes S; Amin HS
OQ468715.1	OQ468715.1|USA|2022-01-01	USA	NorthAmerica	2022	lineage_B.1	Human	Rahat A; Taki F; De La Cruz N; Su M; Olsen A; Clabby TT; Silver S; Wang JC; Akther S; Omoregie E; Thi C; Chowdhury M; Hughes S; Amin HS
OQ468716.1	OQ468716.1|USA|2022-01-01	USA	NorthAmerica	2022	lineage_B.1	Human	Rahat A; Taki F; De La Cruz N; Su M; Olsen A; Clabby TT; Silver S; Wang JC; Akther S; Omoregie E; Thi C; Chowdhury M; Hughes S; Amin HS
OQ468717.1	OQ468717.1|USA|2022-01-01	USA	NorthAmerica	2022	lineage_B.1	Human	Rahat A; Taki F; De La Cruz N; Su M; Olsen A; Clabby TT; Silver S; Wang JC; Akther S; Omoregie E; Thi C; Chowdhury M; Hughes S; Amin HS
OQ468718.1	OQ468718.1|USA|2022-01-01	USA	NorthAmerica	2022	lineage_B.1	Human	Rahat A; Taki F; De La Cruz N; Su M; Olsen A; Clabby TT; Silver S; Wang JC; Akther S; Omoregie E; Thi C; Chowdhury M; Hughes S; Amin HS
OQ468719.1	OQ468719.1|USA|2022-01-01	USA	NorthAmerica	2022	lineage_B.1	Human	Rahat A; Taki F; De La Cruz N; Su M; Olsen A; Clabby TT; Silver S; Wang JC; Akther S; Omoregie E; Thi C; Chowdhury M; Hughes S; Amin HS
OQ468720.1	OQ468720.1|USA|2022-01-01	USA	NorthAmerica	2022	lineage_B.1	Human	Rahat A; Taki F; De La Cruz N; Su M; Olsen A; Clabby TT; Silver S; Wang JC; Akther S; Omoregie E; Thi C; Chowdhury M; Hughes S; Amin HS
OQ468721.1	OQ468721.1|USA|2022-01-01	USA	NorthAmerica	2022	lineage_B.1	Human	Rahat A; Taki F; De La Cruz N; Su M; Olsen A; Clabby TT; Silver S; Wang JC; Akther S; Omoregie E; Thi C; Chowdhury M; Hughes S; Amin HS
OQ468722.1	OQ468722.1|USA|2022-01-01	USA	NorthAmerica	2022	lineage_B.1	Human	Rahat A; Taki F; De La Cruz N; Su M; Olsen A; Clabby TT; Silver S; Wang JC; Akther S; Omoregie E; Thi C; Chowdhury M; Hughes S; Amin HS
OQ468723.1	OQ468723.1|USA|2022-01-01	USA	NorthAmerica	2022	lineage_B.1	Human	Rahat A; Taki F; De La Cruz N; Su M; Olsen A; Clabby TT; Silver S; Wang JC; Akther S; Omoregie E; Thi C; Chowdhury M; Hughes S; Amin HS
OQ468724.1	OQ468724.1|USA|2022-01-01	USA	NorthAmerica	2022	lineage_B.1	Human	Rahat A; Taki F; De La Cruz N; Su M; Olsen A; Clabby TT; Silver S; Wang JC; Akther S; Omoregie E; Thi C; Chowdhury M; Hughes S; Amin HS
OQ468725.1	OQ468725.1|USA|2022-01-01	USA	NorthAmerica	2022	lineage_B.1	Human	Rahat A; Taki F; De La Cruz N; Su M; Olsen A; Clabby TT; Silver S; Wang JC; Akther S; Omoregie E; Thi C; Chowdhury M; Hughes S; Amin HS
OQ468726.1	OQ468726.1|USA|2022-01-01	USA	NorthAmerica	2022	lineage_B.1	Human	Rahat A; Taki F; De La Cruz N; Su M; Olsen A; Clabby TT; Silver S; Wang JC; Akther S; Omoregie E; Thi C; Chowdhury M; Hughes S; Amin HS
OQ468727.1	OQ468727.1|USA|2022-01-01	USA	NorthAmerica	2022	lineage_B.1	Human	Rahat A; Taki F; De La Cruz N; Su M; Olsen A; Clabby TT; Silver S; Wang JC; Akther S; Omoregie E; Thi C; Chowdhury M; Hughes S; Amin HS
OQ468728.1	OQ468728.1|USA|2022-01-01	USA	NorthAmerica	2022	lineage_B.1	Human	Rahat A; Taki F; De La Cruz N; Su M; Olsen A; Clabby TT; Silver S; Wang JC; Akther S; Omoregie E; Thi C; Chowdhury M; Hughes S; Amin HS
OQ468729.1	OQ468729.1|USA|2022-01-01	USA	NorthAmerica	2022	lineage_B.1	Human	Rahat A; Taki F; De La Cruz N; Su M; Olsen A; Clabby TT; Silver S; Wang JC; Akther S; Omoregie E; Thi C; Chowdhury M; Hughes S; Amin HS
OQ468730.1	OQ468730.1|USA|2022-01-01	USA	NorthAmerica	2022	lineage_B.1	Human	Rahat A; Taki F; De La Cruz N; Su M; Olsen A; Clabby TT; Silver S; Wang JC; Akther S; Omoregie E; Thi C; Chowdhury M; Hughes S; Amin HS
OQ468731.1	OQ468731.1|USA|2022-01-01	USA	NorthAmerica	2022	lineage_B.1	Human	Rahat A; Taki F; De La Cruz N; Su M; Olsen A; Clabby TT; Silver S; Wang JC; Akther S; Omoregie E; Thi C; Chowdhury M; Hughes S; Amin HS
OQ468732.1	OQ468732.1|USA|2022-01-01	USA	NorthAmerica	2022	lineage_B.1	Human	Rahat A; Taki F; De La Cruz N; Su M; Olsen A; Clabby TT; Silver S; Wang JC; Akther S; Omoregie E; Thi C; Chowdhury M; Hughes S; Amin HS
OQ468733.1	OQ468733.1|USA|2022-01-01	USA	NorthAmerica	2022	lineage_B.1	Human	Rahat A; Taki F; De La Cruz N; Su M; Olsen A; Clabby TT; Silver S; Wang JC; Akther S; Omoregie E; Thi C; Chowdhury M; Hughes S; Amin HS
OQ468734.1	OQ468734.1|USA|2022-01-01	USA	NorthAmerica	2022	lineage_B.1	Human	Rahat A; Taki F; De La Cruz N; Su M; Olsen A; Clabby TT; Silver S; Wang JC; Akther S; Omoregie E; Thi C; Chowdhury M; Hughes S; Amin HS
OQ468735.1	OQ468735.1|USA|2022-01-01	USA	NorthAmerica	2022	lineage_B.1	Human	Rahat A; Taki F; De La Cruz N; Su M; Olsen A; Clabby TT; Silver S; Wang JC; Akther S; Omoregie E; Thi C; Chowdhury M; Hughes S; Amin HS
OQ468736.1	OQ468736.1|USA|2022-01-01	USA	NorthAmerica	2022	lineage_B.1	Human	Rahat A; Taki F; De La Cruz N; Su M; Olsen A; Clabby TT; Silver S; Wang JC; Akther S; Omoregie E; Thi C; Chowdhury M; Hughes S; Amin HS
OQ468737.1	OQ468737.1|USA|2022-01-01	USA	NorthAmerica	2022	lineage_B.1	Human	Rahat A; Taki F; De La Cruz N; Su M; Olsen A; Clabby TT; Silver S; Wang JC; Akther S; Omoregie E; Thi C; Chowdhury M; Hughes S; Amin HS
OQ468738.1	OQ468738.1|USA|2022-01-01	USA	NorthAmerica	2022	lineage_B.1	Human	Rahat A; Taki F; De La Cruz N; Su M; Olsen A; Clabby TT; Silver S; Wang JC; Akther S; Omoregie E; Thi C; Chowdhury M; Hughes S; Amin HS
OQ468739.1	OQ468739.1|USA|2022-01-01	USA	NorthAmerica	2022	lineage_B.1	Human	Rahat A; Taki F; De La Cruz N; Su M; Olsen A; Clabby TT; Silver S; Wang JC; Akther S; Omoregie E; Thi C; Chowdhury M; Hughes S; Amin HS
OQ468740.1	OQ468740.1|USA|2022-01-01	USA	NorthAmerica	2022	lineage_B.1	Human	Rahat A; Taki F; De La Cruz N; Su M; Olsen A; Clabby TT; Silver S; Wang JC; Akther S; Omoregie E; Thi C; Chowdhury M; Hughes S; Amin HS
OQ468741.1	OQ468741.1|USA|2022-01-01	USA	NorthAmerica	2022	lineage_B.1	Human	Rahat A; Taki F; De La Cruz N; Su M; Olsen A; Clabby TT; Silver S; Wang JC; Akther S; Omoregie E; Thi C; Chowdhury M; Hughes S; Amin HS
OQ468742.1	OQ468742.1|USA|2022-01-01	USA	NorthAmerica	2022	lineage_B.1	Human	Rahat A; Taki F; De La Cruz N; Su M; Olsen A; Clabby TT; Silver S; Wang JC; Akther S; Omoregie E; Thi C; Chowdhury M; Hughes S; Amin HS
OQ468743.1	OQ468743.1|USA|2022-01-01	USA	NorthAmerica	2022	lineage_B.1	Human	Rahat A; Taki F; De La Cruz N; Su M; Olsen A; Clabby TT; Silver S; Wang JC; Akther S; Omoregie E; Thi C; Chowdhury M; Hughes S; Amin HS
OQ468744.1	OQ468744.1|USA|2022-01-01	USA	NorthAmerica	2022	lineage_B.1	Human	Rahat A; Taki F; De La Cruz N; Su M; Olsen A; Clabby TT; Silver S; Wang JC; Akther S; Omoregie E; Thi C; Chowdhury M; Hughes S; Amin HS
OQ468745.1	OQ468745.1|USA|2022-01-01	USA	NorthAmerica	2022	lineage_B.1	Human	Rahat A; Taki F; De La Cruz N; Su M; Olsen A; Clabby TT; Silver S; Wang JC; Akther S; Omoregie E; Thi C; Chowdhury M; Hughes S; Amin HS
OQ468746.1	OQ468746.1|USA|2022-01-01	USA	NorthAmerica	2022	lineage_B.1	Human	Rahat A; Taki F; De La Cruz N; Su M; Olsen A; Clabby TT; Silver S; Wang JC; Akther S; Omoregie E; Thi C; Chowdhury M; Hughes S; Amin HS
OQ468747.1	OQ468747.1|USA|2022-01-01	USA	NorthAmerica	2022	lineage_B.1	Human	Rahat A; Taki F; De La Cruz N; Su M; Olsen A; Clabby TT; Silver S; Wang JC; Akther S; Omoregie E; Thi C; Chowdhury M; Hughes S; Amin HS
OQ468748.1	OQ468748.1|USA|2022-01-01	USA	NorthAmerica	2022	lineage_B.1	Human	Rahat A; Taki F; De La Cruz N; Su M; Olsen A; Clabby TT; Silver S; Wang JC; Akther S; Omoregie E; Thi C; Chowdhury M; Hughes S; Amin HS
OQ468749.1	OQ468749.1|USA|2022-01-01	USA	NorthAmerica	2022	lineage_B.1	Human	Rahat A; Taki F; De La Cruz N; Su M; Olsen A; Clabby TT; Silver S; Wang JC; Akther S; Omoregie E; Thi C; Chowdhury M; Hughes S; Amin HS
OQ468750.1	OQ468750.1|USA|2022-01-01	USA	NorthAmerica	2022	lineage_B.1	Human	Rahat A; Taki F; De La Cruz N; Su M; Olsen A; Clabby TT; Silver S; Wang JC; Akther S; Omoregie E; Thi C; Chowdhury M; Hughes S; Amin HS
OQ468751.1	OQ468751.1|USA|2022-01-01	USA	NorthAmerica	2022	lineage_B.1	Human	Rahat A; Taki F; De La Cruz N; Su M; Olsen A; Clabby TT; Silver S; Wang JC; Akther S; Omoregie E; Thi C; Chowdhury M; Hughes S; Amin HS
OQ468752.1	OQ468752.1|USA|2022-01-01	USA	NorthAmerica	2022	lineage_B.1	Human	Rahat A; Taki F; De La Cruz N; Su M; Olsen A; Clabby TT; Silver S; Wang JC; Akther S; Omoregie E; Thi C; Chowdhury M; Hughes S; Amin HS
OQ468753.1	OQ468753.1|USA|2022-01-01	USA	NorthAmerica	2022	lineage_B.1	Human	Rahat A; Taki F; De La Cruz N; Su M; Olsen A; Clabby TT; Silver S; Wang JC; Akther S; Omoregie E; Thi C; Chowdhury M; Hughes S; Amin HS
OQ468754.1	OQ468754.1|USA|2022-01-01	USA	NorthAmerica	2022	lineage_B.1	Human	Rahat A; Taki F; De La Cruz N; Su M; Olsen A; Clabby TT; Silver S; Wang JC; Akther S; Omoregie E; Thi C; Chowdhury M; Hughes S; Amin HS
OQ468755.1	OQ468755.1|USA|2022-01-01	USA	NorthAmerica	2022	lineage_B.1	Human	Rahat A; Taki F; De La Cruz N; Su M; Olsen A; Clabby TT; Silver S; Wang JC; Akther S; Omoregie E; Thi C; Chowdhury M; Hughes S; Amin HS
OQ468756.1	OQ468756.1|USA|2022-01-01	USA	NorthAmerica	2022	lineage_B.1	Human	Rahat A; Taki F; De La Cruz N; Su M; Olsen A; Clabby TT; Silver S; Wang JC; Akther S; Omoregie E; Thi C; Chowdhury M; Hughes S; Amin HS
OQ468757.1	OQ468757.1|USA|2022-01-01	USA	NorthAmerica	2022	lineage_B.1	Human	Rahat A; Taki F; De La Cruz N; Su M; Olsen A; Clabby TT; Silver S; Wang JC; Akther S; Omoregie E; Thi C; Chowdhury M; Hughes S; Amin HS
OQ468758.1	OQ468758.1|USA|2022-01-01	USA	NorthAmerica	2022	lineage_B.1	Human	Rahat A; Taki F; De La Cruz N; Su M; Olsen A; Clabby TT; Silver S; Wang JC; Akther S; Omoregie E; Thi C; Chowdhury M; Hughes S; Amin HS
OQ468759.1	OQ468759.1|USA|2022-01-01	USA	NorthAmerica	2022	lineage_B.1	Human	Rahat A; Taki F; De La Cruz N; Su M; Olsen A; Clabby TT; Silver S; Wang JC; Akther S; Omoregie E; Thi C; Chowdhury M; Hughes S; Amin HS
OQ468760.1	OQ468760.1|USA|2022-01-01	USA	NorthAmerica	2022	lineage_B.1	Human	Rahat A; Taki F; De La Cruz N; Su M; Olsen A; Clabby TT; Silver S; Wang JC; Akther S; Omoregie E; Thi C; Chowdhury M; Hughes S; Amin HS
OQ468761.1	OQ468761.1|USA|2022-01-01	USA	NorthAmerica	2022	lineage_B.1	Human	Rahat A; Taki F; De La Cruz N; Su M; Olsen A; Clabby TT; Silver S; Wang JC; Akther S; Omoregie E; Thi C; Chowdhury M; Hughes S; Amin HS
OQ468762.1	OQ468762.1|USA|2022-01-01	USA	NorthAmerica	2022	lineage_B.1	Human	Rahat A; Taki F; De La Cruz N; Su M; Olsen A; Clabby TT; Silver S; Wang JC; Akther S; Omoregie E; Thi C; Chowdhury M; Hughes S; Amin HS
OQ468763.1	OQ468763.1|USA|2022-01-01	USA	NorthAmerica	2022	lineage_B.1	Human	Rahat A; Taki F; De La Cruz N; Su M; Olsen A; Clabby TT; Silver S; Wang JC; Akther S; Omoregie E; Thi C; Chowdhury M; Hughes S; Amin HS
OQ468764.1	OQ468764.1|USA|2022-01-01	USA	NorthAmerica	2022	lineage_B.1	Human	Rahat A; Taki F; De La Cruz N; Su M; Olsen A; Clabby TT; Silver S; Wang JC; Akther S; Omoregie E; Thi C; Chowdhury M; Hughes S; Amin HS
OQ468765.1	OQ468765.1|USA|2022-01-01	USA	NorthAmerica	2022	lineage_B.1	Human	Rahat A; Taki F; De La Cruz N; Su M; Olsen A; Clabby TT; Silver S; Wang JC; Akther S; Omoregie E; Thi C; Chowdhury M; Hughes S; Amin HS
OQ468766.1	OQ468766.1|USA|2022-01-01	USA	NorthAmerica	2022	lineage_B.1	Human	Rahat A; Taki F; De La Cruz N; Su M; Olsen A; Clabby TT; Silver S; Wang JC; Akther S; Omoregie E; Thi C; Chowdhury M; Hughes S; Amin HS
OQ468767.1	OQ468767.1|USA|2022-01-01	USA	NorthAmerica	2022	lineage_B.1	Human	Rahat A; Taki F; De La Cruz N; Su M; Olsen A; Clabby TT; Silver S; Wang JC; Akther S; Omoregie E; Thi C; Chowdhury M; Hughes S; Amin HS
OQ468768.1	OQ468768.1|USA|2022-01-01	USA	NorthAmerica	2022	lineage_B.1	Human	Rahat A; Taki F; De La Cruz N; Su M; Olsen A; Clabby TT; Silver S; Wang JC; Akther S; Omoregie E; Thi C; Chowdhury M; Hughes S; Amin HS
OQ468769.1	OQ468769.1|USA|2022-01-01	USA	NorthAmerica	2022	lineage_B.1	Human	Rahat A; Taki F; De La Cruz N; Su M; Olsen A; Clabby TT; Silver S; Wang JC; Akther S; Omoregie E; Thi C; Chowdhury M; Hughes S; Amin HS
OQ468770.1	OQ468770.1|USA|2022-01-01	USA	NorthAmerica	2022	lineage_B.1	Human	Rahat A; Taki F; De La Cruz N; Su M; Olsen A; Clabby TT; Silver S; Wang JC; Akther S; Omoregie E; Thi C; Chowdhury M; Hughes S; Amin HS
OQ468771.1	OQ468771.1|USA|2022-01-01	USA	NorthAmerica	2022	lineage_B.1	Human	Rahat A; Taki F; De La Cruz N; Su M; Olsen A; Clabby TT; Silver S; Wang JC; Akther S; Omoregie E; Thi C; Chowdhury M; Hughes S; Amin HS
OQ468772.1	OQ468772.1|USA|2022-01-01	USA	NorthAmerica	2022	lineage_B.1	Human	Rahat A; Taki F; De La Cruz N; Su M; Olsen A; Clabby TT; Silver S; Wang JC; Akther S; Omoregie E; Thi C; Chowdhury M; Hughes S; Amin HS
OQ468773.1	OQ468773.1|USA|2022-01-01	USA	NorthAmerica	2022	lineage_B.1	Human	Rahat A; Taki F; De La Cruz N; Su M; Olsen A; Clabby TT; Silver S; Wang JC; Akther S; Omoregie E; Thi C; Chowdhury M; Hughes S; Amin HS
OQ468774.1	OQ468774.1|USA|2022-01-01	USA	NorthAmerica	2022	lineage_B.1	Human	Rahat A; Taki F; De La Cruz N; Su M; Olsen A; Clabby TT; Silver S; Wang JC; Akther S; Omoregie E; Thi C; Chowdhury M; Hughes S; Amin HS
OQ468775.1	OQ468775.1|USA|2022-01-01	USA	NorthAmerica	2022	lineage_B.1	Human	Rahat A; Taki F; De La Cruz N; Su M; Olsen A; Clabby TT; Silver S; Wang JC; Akther S; Omoregie E; Thi C; Chowdhury M; Hughes S; Amin HS
OQ468776.1	OQ468776.1|USA|2022-01-01	USA	NorthAmerica	2022	lineage_B.1	Human	Rahat A; Taki F; De La Cruz N; Su M; Olsen A; Clabby TT; Silver S; Wang JC; Akther S; Omoregie E; Thi C; Chowdhury M; Hughes S; Amin HS
OQ468777.1	OQ468777.1|USA|2022-01-01	USA	NorthAmerica	2022	lineage_B.1	Human	Rahat A; Taki F; De La Cruz N; Su M; Olsen A; Clabby TT; Silver S; Wang JC; Akther S; Omoregie E; Thi C; Chowdhury M; Hughes S; Amin HS
OQ468778.1	OQ468778.1|USA|2022-01-01	USA	NorthAmerica	2022	lineage_B.1	Human	Rahat A; Taki F; De La Cruz N; Su M; Olsen A; Clabby TT; Silver S; Wang JC; Akther S; Omoregie E; Thi C; Chowdhury M; Hughes S; Amin HS
OQ468779.1	OQ468779.1|USA|2022-01-01	USA	NorthAmerica	2022	lineage_B.1	Human	Rahat A; Taki F; De La Cruz N; Su M; Olsen A; Clabby TT; Silver S; Wang JC; Akther S; Omoregie E; Thi C; Chowdhury M; Hughes S; Amin HS
OQ468780.1	OQ468780.1|USA|2022-01-01	USA	NorthAmerica	2022	lineage_B.1	Human	Rahat A; Taki F; De La Cruz N; Su M; Olsen A; Clabby TT; Silver S; Wang JC; Akther S; Omoregie E; Thi C; Chowdhury M; Hughes S; Amin HS
OQ468781.1	OQ468781.1|USA|2022-01-01	USA	NorthAmerica	2022	lineage_B.1	Human	Rahat A; Taki F; De La Cruz N; Su M; Olsen A; Clabby TT; Silver S; Wang JC; Akther S; Omoregie E; Thi C; Chowdhury M; Hughes S; Amin HS
OQ468782.1	OQ468782.1|USA|2022-01-01	USA	NorthAmerica	2022	lineage_B.1	Human	Rahat A; Taki F; De La Cruz N; Su M; Olsen A; Clabby TT; Silver S; Wang JC; Akther S; Omoregie E; Thi C; Chowdhury M; Hughes S; Amin HS
OQ468783.1	OQ468783.1|USA|2022-01-01	USA	NorthAmerica	2022	lineage_B.1	Human	Rahat A; Taki F; De La Cruz N; Su M; Olsen A; Clabby TT; Silver S; Wang JC; Akther S; Omoregie E; Thi C; Chowdhury M; Hughes S; Amin HS
OQ468784.1	OQ468784.1|USA|2022-01-01	USA	NorthAmerica	2022	lineage_B.1	Human	Rahat A; Taki F; De La Cruz N; Su M; Olsen A; Clabby TT; Silver S; Wang JC; Akther S; Omoregie E; Thi C; Chowdhury M; Hughes S; Amin HS
OQ468785.1	OQ468785.1|USA|2022-01-01	USA	NorthAmerica	2022	lineage_B.1	Human	Rahat A; Taki F; De La Cruz N; Su M; Olsen A; Clabby TT; Silver S; Wang JC; Akther S; Omoregie E; Thi C; Chowdhury M; Hughes S; Amin HS
OQ468786.1	OQ468786.1|USA|2022-01-01	USA	NorthAmerica	2022	lineage_B.1	Human	Rahat A; Taki F; De La Cruz N; Su M; Olsen A; Clabby TT; Silver S; Wang JC; Akther S; Omoregie E; Thi C; Chowdhury M; Hughes S; Amin HS
OQ468787.1	OQ468787.1|USA|2022-01-01	USA	NorthAmerica	2022	lineage_B.1	Human	Rahat A; Taki F; De La Cruz N; Su M; Olsen A; Clabby TT; Silver S; Wang JC; Akther S; Omoregie E; Thi C; Chowdhury M; Hughes S; Amin HS
OQ468788.1	OQ468788.1|USA|2022-01-01	USA	NorthAmerica	2022	lineage_B.1	Human	Rahat A; Taki F; De La Cruz N; Su M; Olsen A; Clabby TT; Silver S; Wang JC; Akther S; Omoregie E; Thi C; Chowdhury M; Hughes S; Amin HS
OQ468789.1	OQ468789.1|USA|2022-01-01	USA	NorthAmerica	2022	lineage_B.1	Human	Rahat A; Taki F; De La Cruz N; Su M; Olsen A; Clabby TT; Silver S; Wang JC; Akther S; Omoregie E; Thi C; Chowdhury M; Hughes S; Amin HS
OQ468790.1	OQ468790.1|USA|2022-01-01	USA	NorthAmerica	2022	lineage_B.1	Human	Rahat A; Taki F; De La Cruz N; Su M; Olsen A; Clabby TT; Silver S; Wang JC; Akther S; Omoregie E; Thi C; Chowdhury M; Hughes S; Amin HS
OQ468791.1	OQ468791.1|USA|2022-01-01	USA	NorthAmerica	2022	lineage_B.1	Human	Rahat A; Taki F; De La Cruz N; Su M; Olsen A; Clabby TT; Silver S; Wang JC; Akther S; Omoregie E; Thi C; Chowdhury M; Hughes S; Amin HS
OQ468792.1	OQ468792.1|USA|2022-01-01	USA	NorthAmerica	2022	lineage_B.1	Human	Rahat A; Taki F; De La Cruz N; Su M; Olsen A; Clabby TT; Silver S; Wang JC; Akther S; Omoregie E; Thi C; Chowdhury M; Hughes S; Amin HS
OQ468793.1	OQ468793.1|USA|2022-01-01	USA	NorthAmerica	2022	lineage_B.1	Human	Rahat A; Taki F; De La Cruz N; Su M; Olsen A; Clabby TT; Silver S; Wang JC; Akther S; Omoregie E; Thi C; Chowdhury M; Hughes S; Amin HS
OQ468794.1	OQ468794.1|USA|2022-01-01	USA	NorthAmerica	2022	lineage_B.1	Human	Rahat A; Taki F; De La Cruz N; Su M; Olsen A; Clabby TT; Silver S; Wang JC; Akther S; Omoregie E; Thi C; Chowdhury M; Hughes S; Amin HS
OQ468795.1	OQ468795.1|USA|2022-01-01	USA	NorthAmerica	2022	lineage_B.1	Human	Rahat A; Taki F; De La Cruz N; Su M; Olsen A; Clabby TT; Silver S; Wang JC; Akther S; Omoregie E; Thi C; Chowdhury M; Hughes S; Amin HS
OQ468796.1	OQ468796.1|USA|2022-01-01	USA	NorthAmerica	2022	lineage_B.1	Human	Rahat A; Taki F; De La Cruz N; Su M; Olsen A; Clabby TT; Silver S; Wang JC; Akther S; Omoregie E; Thi C; Chowdhury M; Hughes S; Amin HS
OQ468797.1	OQ468797.1|USA|2022-01-01	USA	NorthAmerica	2022	lineage_B.1	Human	Rahat A; Taki F; De La Cruz N; Su M; Olsen A; Clabby TT; Silver S; Wang JC; Akther S; Omoregie E; Thi C; Chowdhury M; Hughes S; Amin HS
OQ468798.1	OQ468798.1|USA|2022-01-01	USA	NorthAmerica	2022	lineage_B.1	Human	Rahat A; Taki F; De La Cruz N; Su M; Olsen A; Clabby TT; Silver S; Wang JC; Akther S; Omoregie E; Thi C; Chowdhury M; Hughes S; Amin HS
OQ468799.1	OQ468799.1|USA|2022-01-01	USA	NorthAmerica	2022	lineage_B.1	Human	Rahat A; Taki F; De La Cruz N; Su M; Olsen A; Clabby TT; Silver S; Wang JC; Akther S; Omoregie E; Thi C; Chowdhury M; Hughes S; Amin HS
OQ468800.1	OQ468800.1|USA|2022-01-01	USA	NorthAmerica	2022	lineage_B.1	Human	Rahat A; Taki F; De La Cruz N; Su M; Olsen A; Clabby TT; Silver S; Wang JC; Akther S; Omoregie E; Thi C; Chowdhury M; Hughes S; Amin HS
OQ468801.1	OQ468801.1|USA|2022-01-01	USA	NorthAmerica	2022	lineage_B.1	Human	Rahat A; Taki F; De La Cruz N; Su M; Olsen A; Clabby TT; Silver S; Wang JC; Akther S; Omoregie E; Thi C; Chowdhury M; Hughes S; Amin HS
OQ468802.1	OQ468802.1|USA|2022-01-01	USA	NorthAmerica	2022	lineage_B.1	Human	Rahat A; Taki F; De La Cruz N; Su M; Olsen A; Clabby TT; Silver S; Wang JC; Akther S; Omoregie E; Thi C; Chowdhury M; Hughes S; Amin HS
OQ468803.1	OQ468803.1|USA|2022-01-01	USA	NorthAmerica	2022	lineage_B.1	Human	Rahat A; Taki F; De La Cruz N; Su M; Olsen A; Clabby TT; Silver S; Wang JC; Akther S; Omoregie E; Thi C; Chowdhury M; Hughes S; Amin HS
OQ468804.1	OQ468804.1|USA|2022-01-01	USA	NorthAmerica	2022	lineage_B.1	Human	Rahat A; Taki F; De La Cruz N; Su M; Olsen A; Clabby TT; Silver S; Wang JC; Akther S; Omoregie E; Thi C; Chowdhury M; Hughes S; Amin HS
OQ468805.1	OQ468805.1|USA|2022-01-01	USA	NorthAmerica	2022	lineage_B.1	Human	Rahat A; Taki F; De La Cruz N; Su M; Olsen A; Clabby TT; Silver S; Wang JC; Akther S; Omoregie E; Thi C; Chowdhury M; Hughes S; Amin HS
OQ468806.1	OQ468806.1|USA|2022-01-01	USA	NorthAmerica	2022	lineage_B.1	Human	Rahat A; Taki F; De La Cruz N; Su M; Olsen A; Clabby TT; Silver S; Wang JC; Akther S; Omoregie E; Thi C; Chowdhury M; Hughes S; Amin HS
OQ468807.1	OQ468807.1|USA|2022-01-01	USA	NorthAmerica	2022	lineage_B.1	Human	Rahat A; Taki F; De La Cruz N; Su M; Olsen A; Clabby TT; Silver S; Wang JC; Akther S; Omoregie E; Thi C; Chowdhury M; Hughes S; Amin HS
OQ468808.1	OQ468808.1|USA|2022-01-01	USA	NorthAmerica	2022	lineage_B.1	Human	Rahat A; Taki F; De La Cruz N; Su M; Olsen A; Clabby TT; Silver S; Wang JC; Akther S; Omoregie E; Thi C; Chowdhury M; Hughes S; Amin HS
OQ468809.1	OQ468809.1|USA|2022-01-01	USA	NorthAmerica	2022	lineage_B.1	Human	Rahat A; Taki F; De La Cruz N; Su M; Olsen A; Clabby TT; Silver S; Wang JC; Akther S; Omoregie E; Thi C; Chowdhury M; Hughes S; Amin HS
OQ468810.1	OQ468810.1|USA|2022-01-01	USA	NorthAmerica	2022	lineage_B.1	Human	Rahat A; Taki F; De La Cruz N; Su M; Olsen A; Clabby TT; Silver S; Wang JC; Akther S; Omoregie E; Thi C; Chowdhury M; Hughes S; Amin HS
OQ468811.1	OQ468811.1|USA|2022-01-01	USA	NorthAmerica	2022	lineage_B.1	Human	Rahat A; Taki F; De La Cruz N; Su M; Olsen A; Clabby TT; Silver S; Wang JC; Akther S; Omoregie E; Thi C; Chowdhury M; Hughes S; Amin HS
OQ468812.1	OQ468812.1|USA|2022-01-01	USA	NorthAmerica	2022	lineage_B.1	Human	Rahat A; Taki F; De La Cruz N; Su M; Olsen A; Clabby TT; Silver S; Wang JC; Akther S; Omoregie E; Thi C; Chowdhury M; Hughes S; Amin HS
OQ468813.1	OQ468813.1|USA|2022-01-01	USA	NorthAmerica	2022	lineage_B.1	Human	Rahat A; Taki F; De La Cruz N; Su M; Olsen A; Clabby TT; Silver S; Wang JC; Akther S; Omoregie E; Thi C; Chowdhury M; Hughes S; Amin HS
OQ468814.1	OQ468814.1|USA|2022-01-01	USA	NorthAmerica	2022	lineage_B.1	Human	Rahat A; Taki F; De La Cruz N; Su M; Olsen A; Clabby TT; Silver S; Wang JC; Akther S; Omoregie E; Thi C; Chowdhury M; Hughes S; Amin HS
OQ468815.1	OQ468815.1|USA|2022-01-01	USA	NorthAmerica	2022	lineage_B.1	Human	Rahat A; Taki F; De La Cruz N; Su M; Olsen A; Clabby TT; Silver S; Wang JC; Akther S; Omoregie E; Thi C; Chowdhury M; Hughes S; Amin HS
OQ468816.1	OQ468816.1|USA|2022-01-01	USA	NorthAmerica	2022	lineage_B.1	Human	Rahat A; Taki F; De La Cruz N; Su M; Olsen A; Clabby TT; Silver S; Wang JC; Akther S; Omoregie E; Thi C; Chowdhury M; Hughes S; Amin HS
OQ468817.1	OQ468817.1|USA|2022-01-01	USA	NorthAmerica	2022	lineage_B.1	Human	Rahat A; Taki F; De La Cruz N; Su M; Olsen A; Clabby TT; Silver S; Wang JC; Akther S; Omoregie E; Thi C; Chowdhury M; Hughes S; Amin HS
OQ468818.1	OQ468818.1|USA|2022-01-01	USA	NorthAmerica	2022	lineage_B.1	Human	Rahat A; Taki F; De La Cruz N; Su M; Olsen A; Clabby TT; Silver S; Wang JC; Akther S; Omoregie E; Thi C; Chowdhury M; Hughes S; Amin HS
OQ468819.1	OQ468819.1|USA|2022-01-01	USA	NorthAmerica	2022	lineage_B.1	Human	Rahat A; Taki F; De La Cruz N; Su M; Olsen A; Clabby TT; Silver S; Wang JC; Akther S; Omoregie E; Thi C; Chowdhury M; Hughes S; Amin HS
OQ468820.1	OQ468820.1|USA|2022-01-01	USA	NorthAmerica	2022	lineage_B.1	Human	Rahat A; Taki F; De La Cruz N; Su M; Olsen A; Clabby TT; Silver S; Wang JC; Akther S; Omoregie E; Thi C; Chowdhury M; Hughes S; Amin HS
OQ468821.1	OQ468821.1|USA|2022-01-01	USA	NorthAmerica	2022	lineage_B.1	Human	Rahat A; Taki F; De La Cruz N; Su M; Olsen A; Clabby TT; Silver S; Wang JC; Akther S; Omoregie E; Thi C; Chowdhury M; Hughes S; Amin HS
OQ468822.1	OQ468822.1|USA|2022-01-01	USA	NorthAmerica	2022	lineage_B.1	Human	Rahat A; Taki F; De La Cruz N; Su M; Olsen A; Clabby TT; Silver S; Wang JC; Akther S; Omoregie E; Thi C; Chowdhury M; Hughes S; Amin HS
OQ468823.1	OQ468823.1|USA|2022-01-01	USA	NorthAmerica	2022	lineage_B.1	Human	Rahat A; Taki F; De La Cruz N; Su M; Olsen A; Clabby TT; Silver S; Wang JC; Akther S; Omoregie E; Thi C; Chowdhury M; Hughes S; Amin HS
OQ468824.1	OQ468824.1|USA|2022-01-01	USA	NorthAmerica	2022	lineage_B.1	Human	Rahat A; Taki F; De La Cruz N; Su M; Olsen A; Clabby TT; Silver S; Wang JC; Akther S; Omoregie E; Thi C; Chowdhury M; Hughes S; Amin HS
OQ468825.1	OQ468825.1|USA|2022-01-01	USA	NorthAmerica	2022	lineage_B.1	Human	Rahat A; Taki F; De La Cruz N; Su M; Olsen A; Clabby TT; Silver S; Wang JC; Akther S; Omoregie E; Thi C; Chowdhury M; Hughes S; Amin HS
OQ468826.1	OQ468826.1|USA|2022-01-01	USA	NorthAmerica	2022	lineage_B.1	Human	Rahat A; Taki F; De La Cruz N; Su M; Olsen A; Clabby TT; Silver S; Wang JC; Akther S; Omoregie E; Thi C; Chowdhury M; Hughes S; Amin HS
OQ468827.1	OQ468827.1|USA|2022-01-01	USA	NorthAmerica	2022	lineage_B.1	Human	Rahat A; Taki F; De La Cruz N; Su M; Olsen A; Clabby TT; Silver S; Wang JC; Akther S; Omoregie E; Thi C; Chowdhury M; Hughes S; Amin HS
OQ468828.1	OQ468828.1|USA|2022-01-01	USA	NorthAmerica	2022	lineage_B.1	Human	Rahat A; Taki F; De La Cruz N; Su M; Olsen A; Clabby TT; Silver S; Wang JC; Akther S; Omoregie E; Thi C; Chowdhury M; Hughes S; Amin HS
OQ468829.1	OQ468829.1|USA|2022-01-01	USA	NorthAmerica	2022	lineage_B.1	Human	Rahat A; Taki F; De La Cruz N; Su M; Olsen A; Clabby TT; Silver S; Wang JC; Akther S; Omoregie E; Thi C; Chowdhury M; Hughes S; Amin HS
OQ468830.1	OQ468830.1|USA|2022-01-01	USA	NorthAmerica	2022	lineage_B.1	Human	Rahat A; Taki F; De La Cruz N; Su M; Olsen A; Clabby TT; Silver S; Wang JC; Akther S; Omoregie E; Thi C; Chowdhury M; Hughes S; Amin HS
OQ468831.1	OQ468831.1|USA|2022-01-01	USA	NorthAmerica	2022	lineage_B.1	Human	Rahat A; Taki F; De La Cruz N; Su M; Olsen A; Clabby TT; Silver S; Wang JC; Akther S; Omoregie E; Thi C; Chowdhury M; Hughes S; Amin HS
OQ468832.1	OQ468832.1|USA|2022-01-01	USA	NorthAmerica	2022	lineage_B.1	Human	Rahat A; Taki F; De La Cruz N; Su M; Olsen A; Clabby TT; Silver S; Wang JC; Akther S; Omoregie E; Thi C; Chowdhury M; Hughes S; Amin HS
OQ468833.1	OQ468833.1|USA|2022-01-01	USA	NorthAmerica	2022	lineage_B.1	Human	Rahat A; Taki F; De La Cruz N; Su M; Olsen A; Clabby TT; Silver S; Wang JC; Akther S; Omoregie E; Thi C; Chowdhury M; Hughes S; Amin HS
OQ468834.1	OQ468834.1|USA|2022-01-01	USA	NorthAmerica	2022	lineage_B.1	Human	Rahat A; Taki F; De La Cruz N; Su M; Olsen A; Clabby TT; Silver S; Wang JC; Akther S; Omoregie E; Thi C; Chowdhury M; Hughes S; Amin HS
OQ468835.1	OQ468835.1|USA|2022-01-01	USA	NorthAmerica	2022	lineage_B.1	Human	Rahat A; Taki F; De La Cruz N; Su M; Olsen A; Clabby TT; Silver S; Wang JC; Akther S; Omoregie E; Thi C; Chowdhury M; Hughes S; Amin HS
OQ468836.1	OQ468836.1|USA|2022-01-01	USA	NorthAmerica	2022	lineage_B.1	Human	Rahat A; Taki F; De La Cruz N; Su M; Olsen A; Clabby TT; Silver S; Wang JC; Akther S; Omoregie E; Thi C; Chowdhury M; Hughes S; Amin HS
OQ468837.1	OQ468837.1|USA|2022-01-01	USA	NorthAmerica	2022	lineage_B.1	Human	Rahat A; Taki F; De La Cruz N; Su M; Olsen A; Clabby TT; Silver S; Wang JC; Akther S; Omoregie E; Thi C; Chowdhury M; Hughes S; Amin HS
OQ468838.1	OQ468838.1|USA|2022-01-01	USA	NorthAmerica	2022	lineage_B.1	Human	Rahat A; Taki F; De La Cruz N; Su M; Olsen A; Clabby TT; Silver S; Wang JC; Akther S; Omoregie E; Thi C; Chowdhury M; Hughes S; Amin HS
OQ468839.1	OQ468839.1|USA|2022-01-01	USA	NorthAmerica	2022	lineage_B.1	Human	Rahat A; Taki F; De La Cruz N; Su M; Olsen A; Clabby TT; Silver S; Wang JC; Akther S; Omoregie E; Thi C; Chowdhury M; Hughes S; Amin HS
OQ468840.1	OQ468840.1|USA|2022-01-01	USA	NorthAmerica	2022	lineage_B.1	Human	Rahat A; Taki F; De La Cruz N; Su M; Olsen A; Clabby TT; Silver S; Wang JC; Akther S; Omoregie E; Thi C; Chowdhury M; Hughes S; Amin HS
OQ468841.1	OQ468841.1|USA|2022-01-01	USA	NorthAmerica	2022	lineage_B.1	Human	Rahat A; Taki F; De La Cruz N; Su M; Olsen A; Clabby TT; Silver S; Wang JC; Akther S; Omoregie E; Thi C; Chowdhury M; Hughes S; Amin HS
OQ468842.1	OQ468842.1|USA|2022-01-01	USA	NorthAmerica	2022	lineage_B.1	Human	Rahat A; Taki F; De La Cruz N; Su M; Olsen A; Clabby TT; Silver S; Wang JC; Akther S; Omoregie E; Thi C; Chowdhury M; Hughes S; Amin HS
OQ468843.1	OQ468843.1|USA|2022-01-01	USA	NorthAmerica	2022	lineage_B.1	Human	Rahat A; Taki F; De La Cruz N; Su M; Olsen A; Clabby TT; Silver S; Wang JC; Akther S; Omoregie E; Thi C; Chowdhury M; Hughes S; Amin HS
OQ468844.1	OQ468844.1|USA|2022-01-01	USA	NorthAmerica	2022	lineage_B.1	Human	Rahat A; Taki F; De La Cruz N; Su M; Olsen A; Clabby TT; Silver S; Wang JC; Akther S; Omoregie E; Thi C; Chowdhury M; Hughes S; Amin HS
OQ468845.1	OQ468845.1|USA|2022-01-01	USA	NorthAmerica	2022	lineage_B.1	Human	Rahat A; Taki F; De La Cruz N; Su M; Olsen A; Clabby TT; Silver S; Wang JC; Akther S; Omoregie E; Thi C; Chowdhury M; Hughes S; Amin HS
OQ468846.1	OQ468846.1|USA|2022-01-01	USA	NorthAmerica	2022	lineage_B.1	Human	Rahat A; Taki F; De La Cruz N; Su M; Olsen A; Clabby TT; Silver S; Wang JC; Akther S; Omoregie E; Thi C; Chowdhury M; Hughes S; Amin HS
OQ468847.1	OQ468847.1|USA|2022-01-01	USA	NorthAmerica	2022	lineage_B.1	Human	Rahat A; Taki F; De La Cruz N; Su M; Olsen A; Clabby TT; Silver S; Wang JC; Akther S; Omoregie E; Thi C; Chowdhury M; Hughes S; Amin HS
OQ468848.1	OQ468848.1|USA|2022-01-01	USA	NorthAmerica	2022	lineage_B.1	Human	Rahat A; Taki F; De La Cruz N; Su M; Olsen A; Clabby TT; Silver S; Wang JC; Akther S; Omoregie E; Thi C; Chowdhury M; Hughes S; Amin HS
OQ468849.1	OQ468849.1|USA|2022-01-01	USA	NorthAmerica	2022	lineage_B.1	Human	Rahat A; Taki F; De La Cruz N; Su M; Olsen A; Clabby TT; Silver S; Wang JC; Akther S; Omoregie E; Thi C; Chowdhury M; Hughes S; Amin HS
OQ468850.1	OQ468850.1|USA|2022-01-01	USA	NorthAmerica	2022	lineage_B.1	Human	Rahat A; Taki F; De La Cruz N; Su M; Olsen A; Clabby TT; Silver S; Wang JC; Akther S; Omoregie E; Thi C; Chowdhury M; Hughes S; Amin HS
OQ468851.1	OQ468851.1|USA|2022-01-01	USA	NorthAmerica	2022	lineage_B.1	Human	Rahat A; Taki F; De La Cruz N; Su M; Olsen A; Clabby TT; Silver S; Wang JC; Akther S; Omoregie E; Thi C; Chowdhury M; Hughes S; Amin HS
OQ468852.1	OQ468852.1|USA|2022-01-01	USA	NorthAmerica	2022	lineage_B.1	Human	Rahat A; Taki F; De La Cruz N; Su M; Olsen A; Clabby TT; Silver S; Wang JC; Akther S; Omoregie E; Thi C; Chowdhury M; Hughes S; Amin HS
OQ468853.1	OQ468853.1|USA|2022-01-01	USA	NorthAmerica	2022	lineage_B.1	Human	Rahat A; Taki F; De La Cruz N; Su M; Olsen A; Clabby TT; Silver S; Wang JC; Akther S; Omoregie E; Thi C; Chowdhury M; Hughes S; Amin HS
OQ468854.1	OQ468854.1|USA|2022-01-01	USA	NorthAmerica	2022	lineage_B.1	Human	Rahat A; Taki F; De La Cruz N; Su M; Olsen A; Clabby TT; Silver S; Wang JC; Akther S; Omoregie E; Thi C; Chowdhury M; Hughes S; Amin HS
OQ468855.1	OQ468855.1|USA|2022-01-01	USA	NorthAmerica	2022	lineage_B.1	Human	Rahat A; Taki F; De La Cruz N; Su M; Olsen A; Clabby TT; Silver S; Wang JC; Akther S; Omoregie E; Thi C; Chowdhury M; Hughes S; Amin HS
OQ468856.1	OQ468856.1|USA|2022-01-01	USA	NorthAmerica	2022	lineage_B.1	Human	Rahat A; Taki F; De La Cruz N; Su M; Olsen A; Clabby TT; Silver S; Wang JC; Akther S; Omoregie E; Thi C; Chowdhury M; Hughes S; Amin HS
OQ468857.1	OQ468857.1|USA|2022-01-01	USA	NorthAmerica	2022	lineage_B.1	Human	Rahat A; Taki F; De La Cruz N; Su M; Olsen A; Clabby TT; Silver S; Wang JC; Akther S; Omoregie E; Thi C; Chowdhury M; Hughes S; Amin HS
OQ468858.1	OQ468858.1|USA|2022-01-01	USA	NorthAmerica	2022	lineage_B.1	Human	Rahat A; Taki F; De La Cruz N; Su M; Olsen A; Clabby TT; Silver S; Wang JC; Akther S; Omoregie E; Thi C; Chowdhury M; Hughes S; Amin HS
OQ468859.1	OQ468859.1|USA|2022-01-01	USA	NorthAmerica	2022	lineage_B.1	Human	Rahat A; Taki F; De La Cruz N; Su M; Olsen A; Clabby TT; Silver S; Wang JC; Akther S; Omoregie E; Thi C; Chowdhury M; Hughes S; Amin HS
OQ468860.1	OQ468860.1|USA|2022-01-01	USA	NorthAmerica	2022	lineage_B.1	Human	Rahat A; Taki F; De La Cruz N; Su M; Olsen A; Clabby TT; Silver S; Wang JC; Akther S; Omoregie E; Thi C; Chowdhury M; Hughes S; Amin HS
OQ468861.1	OQ468861.1|USA|2022-01-01	USA	NorthAmerica	2022	lineage_B.1	Human	Rahat A; Taki F; De La Cruz N; Su M; Olsen A; Clabby TT; Silver S; Wang JC; Akther S; Omoregie E; Thi C; Chowdhury M; Hughes S; Amin HS
OQ468862.1	OQ468862.1|USA|2022-01-01	USA	NorthAmerica	2022	lineage_B.1	Human	Rahat A; Taki F; De La Cruz N; Su M; Olsen A; Clabby TT; Silver S; Wang JC; Akther S; Omoregie E; Thi C; Chowdhury M; Hughes S; Amin HS
OQ468863.1	OQ468863.1|USA|2022-01-01	USA	NorthAmerica	2022	lineage_B.1	Human	Rahat A; Taki F; De La Cruz N; Su M; Olsen A; Clabby TT; Silver S; Wang JC; Akther S; Omoregie E; Thi C; Chowdhury M; Hughes S; Amin HS
OQ468864.1	OQ468864.1|USA|2022-01-01	USA	NorthAmerica	2022	lineage_B.1	Human	Rahat A; Taki F; De La Cruz N; Su M; Olsen A; Clabby TT; Silver S; Wang JC; Akther S; Omoregie E; Thi C; Chowdhury M; Hughes S; Amin HS
OQ468865.1	OQ468865.1|USA|2022-01-01	USA	NorthAmerica	2022	lineage_B.1	Human	Rahat A; Taki F; De La Cruz N; Su M; Olsen A; Clabby TT; Silver S; Wang JC; Akther S; Omoregie E; Thi C; Chowdhury M; Hughes S; Amin HS
OQ468866.1	OQ468866.1|USA|2022-01-01	USA	NorthAmerica	2022	lineage_B.1	Human	Rahat A; Taki F; De La Cruz N; Su M; Olsen A; Clabby TT; Silver S; Wang JC; Akther S; Omoregie E; Thi C; Chowdhury M; Hughes S; Amin HS
OQ468867.1	OQ468867.1|USA|2022-01-01	USA	NorthAmerica	2022	lineage_B.1	Human	Rahat A; Taki F; De La Cruz N; Su M; Olsen A; Clabby TT; Silver S; Wang JC; Akther S; Omoregie E; Thi C; Chowdhury M; Hughes S; Amin HS
OQ468868.1	OQ468868.1|USA|2022-01-01	USA	NorthAmerica	2022	lineage_B.1	Human	Rahat A; Taki F; De La Cruz N; Su M; Olsen A; Clabby TT; Silver S; Wang JC; Akther S; Omoregie E; Thi C; Chowdhury M; Hughes S; Amin HS
OQ468869.1	OQ468869.1|USA|2022-01-01	USA	NorthAmerica	2022	lineage_B.1	Human	Rahat A; Taki F; De La Cruz N; Su M; Olsen A; Clabby TT; Silver S; Wang JC; Akther S; Omoregie E; Thi C; Chowdhury M; Hughes S; Amin HS
OQ468870.1	OQ468870.1|USA|2022-01-01	USA	NorthAmerica	2022	lineage_B.1	Human	Rahat A; Taki F; De La Cruz N; Su M; Olsen A; Clabby TT; Silver S; Wang JC; Akther S; Omoregie E; Thi C; Chowdhury M; Hughes S; Amin HS
OQ468871.1	OQ468871.1|USA|2022-01-01	USA	NorthAmerica	2022	lineage_B.1	Human	Rahat A; Taki F; De La Cruz N; Su M; Olsen A; Clabby TT; Silver S; Wang JC; Akther S; Omoregie E; Thi C; Chowdhury M; Hughes S; Amin HS
OQ468872.1	OQ468872.1|USA|2022-01-01	USA	NorthAmerica	2022	lineage_B.1	Human	Rahat A; Taki F; De La Cruz N; Su M; Olsen A; Clabby TT; Silver S; Wang JC; Akther S; Omoregie E; Thi C; Chowdhury M; Hughes S; Amin HS
OQ468873.1	OQ468873.1|USA|2022-01-01	USA	NorthAmerica	2022	lineage_B.1	Human	Rahat A; Taki F; De La Cruz N; Su M; Olsen A; Clabby TT; Silver S; Wang JC; Akther S; Omoregie E; Thi C; Chowdhury M; Hughes S; Amin HS
OQ468874.1	OQ468874.1|USA|2022-01-01	USA	NorthAmerica	2022	lineage_B.1	Human	Rahat A; Taki F; De La Cruz N; Su M; Olsen A; Clabby TT; Silver S; Wang JC; Akther S; Omoregie E; Thi C; Chowdhury M; Hughes S; Amin HS
OQ468875.1	OQ468875.1|USA|2022-01-01	USA	NorthAmerica	2022	lineage_B.1	Human	Rahat A; Taki F; De La Cruz N; Su M; Olsen A; Clabby TT; Silver S; Wang JC; Akther S; Omoregie E; Thi C; Chowdhury M; Hughes S; Amin HS
OQ468876.1	OQ468876.1|USA|2022-01-01	USA	NorthAmerica	2022	lineage_B.1	Human	Rahat A; Taki F; De La Cruz N; Su M; Olsen A; Clabby TT; Silver S; Wang JC; Akther S; Omoregie E; Thi C; Chowdhury M; Hughes S; Amin HS
OQ468877.1	OQ468877.1|USA|2022-01-01	USA	NorthAmerica	2022	lineage_B.1	Human	Rahat A; Taki F; De La Cruz N; Su M; Olsen A; Clabby TT; Silver S; Wang JC; Akther S; Omoregie E; Thi C; Chowdhury M; Hughes S; Amin HS
OQ468878.1	OQ468878.1|USA|2022-01-01	USA	NorthAmerica	2022	lineage_B.1	Human	Rahat A; Taki F; De La Cruz N; Su M; Olsen A; Clabby TT; Silver S; Wang JC; Akther S; Omoregie E; Thi C; Chowdhury M; Hughes S; Amin HS
OQ468879.1	OQ468879.1|USA|2022-01-01	USA	NorthAmerica	2022	lineage_B.1	Human	Rahat A; Taki F; De La Cruz N; Su M; Olsen A; Clabby TT; Silver S; Wang JC; Akther S; Omoregie E; Thi C; Chowdhury M; Hughes S; Amin HS
OQ468880.1	OQ468880.1|USA|2022-01-01	USA	NorthAmerica	2022	lineage_B.1	Human	Rahat A; Taki F; De La Cruz N; Su M; Olsen A; Clabby TT; Silver S; Wang JC; Akther S; Omoregie E; Thi C; Chowdhury M; Hughes S; Amin HS
OQ468881.1	OQ468881.1|USA|2022-01-01	USA	NorthAmerica	2022	lineage_B.1	Human	Rahat A; Taki F; De La Cruz N; Su M; Olsen A; Clabby TT; Silver S; Wang JC; Akther S; Omoregie E; Thi C; Chowdhury M; Hughes S; Amin HS
OQ468882.1	OQ468882.1|USA|2022-01-01	USA	NorthAmerica	2022	lineage_B.1	Human	Rahat A; Taki F; De La Cruz N; Su M; Olsen A; Clabby TT; Silver S; Wang JC; Akther S; Omoregie E; Thi C; Chowdhury M; Hughes S; Amin HS
OQ468883.1	OQ468883.1|USA|2022-01-01	USA	NorthAmerica	2022	lineage_B.1	Human	Rahat A; Taki F; De La Cruz N; Su M; Olsen A; Clabby TT; Silver S; Wang JC; Akther S; Omoregie E; Thi C; Chowdhury M; Hughes S; Amin HS
OQ468884.1	OQ468884.1|USA|2022-01-01	USA	NorthAmerica	2022	lineage_B.1	Human	Rahat A; Taki F; De La Cruz N; Su M; Olsen A; Clabby TT; Silver S; Wang JC; Akther S; Omoregie E; Thi C; Chowdhury M; Hughes S; Amin HS
OQ468885.1	OQ468885.1|USA|2022-01-01	USA	NorthAmerica	2022	lineage_B.1	Human	Rahat A; Taki F; De La Cruz N; Su M; Olsen A; Clabby TT; Silver S; Wang JC; Akther S; Omoregie E; Thi C; Chowdhury M; Hughes S; Amin HS
OQ468886.1	OQ468886.1|USA|2022-01-01	USA	NorthAmerica	2022	lineage_B.1	Human	Rahat A; Taki F; De La Cruz N; Su M; Olsen A; Clabby TT; Silver S; Wang JC; Akther S; Omoregie E; Thi C; Chowdhury M; Hughes S; Amin HS
OQ468887.1	OQ468887.1|USA|2022-01-01	USA	NorthAmerica	2022	lineage_B.1	Human	Rahat A; Taki F; De La Cruz N; Su M; Olsen A; Clabby TT; Silver S; Wang JC; Akther S; Omoregie E; Thi C; Chowdhury M; Hughes S; Amin HS
OQ468888.1	OQ468888.1|USA|2022-01-01	USA	NorthAmerica	2022	lineage_B.1	Human	Rahat A; Taki F; De La Cruz N; Su M; Olsen A; Clabby TT; Silver S; Wang JC; Akther S; Omoregie E; Thi C; Chowdhury M; Hughes S; Amin HS
OQ468889.1	OQ468889.1|USA|2022-01-01	USA	NorthAmerica	2022	lineage_B.1	Human	Rahat A; Taki F; De La Cruz N; Su M; Olsen A; Clabby TT; Silver S; Wang JC; Akther S; Omoregie E; Thi C; Chowdhury M; Hughes S; Amin HS
OQ468890.1	OQ468890.1|USA|2022-01-01	USA	NorthAmerica	2022	lineage_B.1	Human	Rahat A; Taki F; De La Cruz N; Su M; Olsen A; Clabby TT; Silver S; Wang JC; Akther S; Omoregie E; Thi C; Chowdhury M; Hughes S; Amin HS
OQ468891.1	OQ468891.1|USA|2022-01-01	USA	NorthAmerica	2022	lineage_B.1	Human	Rahat A; Taki F; De La Cruz N; Su M; Olsen A; Clabby TT; Silver S; Wang JC; Akther S; Omoregie E; Thi C; Chowdhury M; Hughes S; Amin HS
OQ468892.1	OQ468892.1|USA|2022-01-01	USA	NorthAmerica	2022	lineage_B.1	Human	Rahat A; Taki F; De La Cruz N; Su M; Olsen A; Clabby TT; Silver S; Wang JC; Akther S; Omoregie E; Thi C; Chowdhury M; Hughes S; Amin HS
OQ468893.1	OQ468893.1|USA|2022-01-01	USA	NorthAmerica	2022	lineage_B.1	Human	Rahat A; Taki F; De La Cruz N; Su M; Olsen A; Clabby TT; Silver S; Wang JC; Akther S; Omoregie E; Thi C; Chowdhury M; Hughes S; Amin HS
OQ468894.1	OQ468894.1|USA|2022-01-01	USA	NorthAmerica	2022	lineage_B.1	Human	Rahat A; Taki F; De La Cruz N; Su M; Olsen A; Clabby TT; Silver S; Wang JC; Akther S; Omoregie E; Thi C; Chowdhury M; Hughes S; Amin HS
OQ468895.1	OQ468895.1|USA|2022-01-01	USA	NorthAmerica	2022	lineage_B.1	Human	Rahat A; Taki F; De La Cruz N; Su M; Olsen A; Clabby TT; Silver S; Wang JC; Akther S; Omoregie E; Thi C; Chowdhury M; Hughes S; Amin HS
OQ468896.1	OQ468896.1|USA|2022-01-01	USA	NorthAmerica	2022	lineage_B.1	Human	Rahat A; Taki F; De La Cruz N; Su M; Olsen A; Clabby TT; Silver S; Wang JC; Akther S; Omoregie E; Thi C; Chowdhury M; Hughes S; Amin HS
OQ468897.1	OQ468897.1|USA|2022-01-01	USA	NorthAmerica	2022	lineage_B.1	Human	Rahat A; Taki F; De La Cruz N; Su M; Olsen A; Clabby TT; Silver S; Wang JC; Akther S; Omoregie E; Thi C; Chowdhury M; Hughes S; Amin HS
OQ468898.1	OQ468898.1|USA|2022-01-01	USA	NorthAmerica	2022	lineage_B.1	Human	Rahat A; Taki F; De La Cruz N; Su M; Olsen A; Clabby TT; Silver S; Wang JC; Akther S; Omoregie E; Thi C; Chowdhury M; Hughes S; Amin HS
OQ468899.1	OQ468899.1|USA|2022-01-01	USA	NorthAmerica	2022	lineage_B.1	Human	Rahat A; Taki F; De La Cruz N; Su M; Olsen A; Clabby TT; Silver S; Wang JC; Akther S; Omoregie E; Thi C; Chowdhury M; Hughes S; Amin HS
OQ468900.1	OQ468900.1|USA|2022-01-01	USA	NorthAmerica	2022	lineage_B.1	Human	Rahat A; Taki F; De La Cruz N; Su M; Olsen A; Clabby TT; Silver S; Wang JC; Akther S; Omoregie E; Thi C; Chowdhury M; Hughes S; Amin HS
OQ468901.1	OQ468901.1|USA|2022-01-01	USA	NorthAmerica	2022	lineage_B.1	Human	Rahat A; Taki F; De La Cruz N; Su M; Olsen A; Clabby TT; Silver S; Wang JC; Akther S; Omoregie E; Thi C; Chowdhury M; Hughes S; Amin HS
OQ468902.1	OQ468902.1|USA|2022-01-01	USA	NorthAmerica	2022	lineage_B.1	Human	Rahat A; Taki F; De La Cruz N; Su M; Olsen A; Clabby TT; Silver S; Wang JC; Akther S; Omoregie E; Thi C; Chowdhury M; Hughes S; Amin HS
OQ468903.1	OQ468903.1|USA|2022-01-01	USA	NorthAmerica	2022	lineage_B.1	Human	Rahat A; Taki F; De La Cruz N; Su M; Olsen A; Clabby TT; Silver S; Wang JC; Akther S; Omoregie E; Thi C; Chowdhury M; Hughes S; Amin HS
OQ468904.1	OQ468904.1|USA|2022-01-01	USA	NorthAmerica	2022	lineage_B.1	Human	Rahat A; Taki F; De La Cruz N; Su M; Olsen A; Clabby TT; Silver S; Wang JC; Akther S; Omoregie E; Thi C; Chowdhury M; Hughes S; Amin HS
OQ468905.1	OQ468905.1|USA|2022-01-01	USA	NorthAmerica	2022	lineage_B.1	Human	Rahat A; Taki F; De La Cruz N; Su M; Olsen A; Clabby TT; Silver S; Wang JC; Akther S; Omoregie E; Thi C; Chowdhury M; Hughes S; Amin HS
OQ468906.1	OQ468906.1|USA|2022-01-01	USA	NorthAmerica	2022	lineage_B.1	Human	Rahat A; Taki F; De La Cruz N; Su M; Olsen A; Clabby TT; Silver S; Wang JC; Akther S; Omoregie E; Thi C; Chowdhury M; Hughes S; Amin HS
OQ468907.1	OQ468907.1|USA|2022-01-01	USA	NorthAmerica	2022	lineage_B.1	Human	Rahat A; Taki F; De La Cruz N; Su M; Olsen A; Clabby TT; Silver S; Wang JC; Akther S; Omoregie E; Thi C; Chowdhury M; Hughes S; Amin HS
OQ468908.1	OQ468908.1|USA|2022-01-01	USA	NorthAmerica	2022	lineage_B.1	Human	Rahat A; Taki F; De La Cruz N; Su M; Olsen A; Clabby TT; Silver S; Wang JC; Akther S; Omoregie E; Thi C; Chowdhury M; Hughes S; Amin HS
OQ468909.1	OQ468909.1|USA|2022-01-01	USA	NorthAmerica	2022	lineage_B.1	Human	Rahat A; Taki F; De La Cruz N; Su M; Olsen A; Clabby TT; Silver S; Wang JC; Akther S; Omoregie E; Thi C; Chowdhury M; Hughes S; Amin HS
OQ468910.1	OQ468910.1|USA|2022-01-01	USA	NorthAmerica	2022	lineage_B.1	Human	Rahat A; Taki F; De La Cruz N; Su M; Olsen A; Clabby TT; Silver S; Wang JC; Akther S; Omoregie E; Thi C; Chowdhury M; Hughes S; Amin HS
OQ468911.1	OQ468911.1|USA|2022-01-01	USA	NorthAmerica	2022	lineage_B.1	Human	Rahat A; Taki F; De La Cruz N; Su M; Olsen A; Clabby TT; Silver S; Wang JC; Akther S; Omoregie E; Thi C; Chowdhury M; Hughes S; Amin HS
OQ468912.1	OQ468912.1|USA|2022-01-01	USA	NorthAmerica	2022	lineage_B.1	Human	Rahat A; Taki F; De La Cruz N; Su M; Olsen A; Clabby TT; Silver S; Wang JC; Akther S; Omoregie E; Thi C; Chowdhury M; Hughes S; Amin HS
OQ468913.1	OQ468913.1|USA|2022-01-01	USA	NorthAmerica	2022	lineage_B.1	Human	Rahat A; Taki F; De La Cruz N; Su M; Olsen A; Clabby TT; Silver S; Wang JC; Akther S; Omoregie E; Thi C; Chowdhury M; Hughes S; Amin HS
OQ468914.1	OQ468914.1|USA|2022-01-01	USA	NorthAmerica	2022	lineage_B.1	Human	Rahat A; Taki F; De La Cruz N; Su M; Olsen A; Clabby TT; Silver S; Wang JC; Akther S; Omoregie E; Thi C; Chowdhury M; Hughes S; Amin HS
OQ468915.1	OQ468915.1|USA|2022-01-01	USA	NorthAmerica	2022	lineage_B.1	Human	Rahat A; Taki F; De La Cruz N; Su M; Olsen A; Clabby TT; Silver S; Wang JC; Akther S; Omoregie E; Thi C; Chowdhury M; Hughes S; Amin HS
OQ468916.1	OQ468916.1|USA|2022-01-01	USA	NorthAmerica	2022	lineage_B.1	Human	Rahat A; Taki F; De La Cruz N; Su M; Olsen A; Clabby TT; Silver S; Wang JC; Akther S; Omoregie E; Thi C; Chowdhury M; Hughes S; Amin HS
OQ468917.1	OQ468917.1|USA|2022-01-01	USA	NorthAmerica	2022	lineage_B.1	Human	Rahat A; Taki F; De La Cruz N; Su M; Olsen A; Clabby TT; Silver S; Wang JC; Akther S; Omoregie E; Thi C; Chowdhury M; Hughes S; Amin HS
OQ468918.1	OQ468918.1|USA|2022-01-01	USA	NorthAmerica	2022	lineage_B.1	Human	Rahat A; Taki F; De La Cruz N; Su M; Olsen A; Clabby TT; Silver S; Wang JC; Akther S; Omoregie E; Thi C; Chowdhury M; Hughes S; Amin HS
OQ468919.1	OQ468919.1|USA|2022-01-01	USA	NorthAmerica	2022	lineage_B.1	Human	Rahat A; Taki F; De La Cruz N; Su M; Olsen A; Clabby TT; Silver S; Wang JC; Akther S; Omoregie E; Thi C; Chowdhury M; Hughes S; Amin HS
OQ468920.1	OQ468920.1|USA|2022-01-01	USA	NorthAmerica	2022	lineage_B.1	Human	Rahat A; Taki F; De La Cruz N; Su M; Olsen A; Clabby TT; Silver S; Wang JC; Akther S; Omoregie E; Thi C; Chowdhury M; Hughes S; Amin HS
OQ468921.1	OQ468921.1|USA|2022-01-01	USA	NorthAmerica	2022	lineage_B.1	Human	Rahat A; Taki F; De La Cruz N; Su M; Olsen A; Clabby TT; Silver S; Wang JC; Akther S; Omoregie E; Thi C; Chowdhury M; Hughes S; Amin HS
OQ468922.1	OQ468922.1|USA|2022-01-01	USA	NorthAmerica	2022	lineage_B.1	Human	Rahat A; Taki F; De La Cruz N; Su M; Olsen A; Clabby TT; Silver S; Wang JC; Akther S; Omoregie E; Thi C; Chowdhury M; Hughes S; Amin HS
OQ468923.1	OQ468923.1|USA|2022-01-01	USA	NorthAmerica	2022	lineage_B.1	Human	Rahat A; Taki F; De La Cruz N; Su M; Olsen A; Clabby TT; Silver S; Wang JC; Akther S; Omoregie E; Thi C; Chowdhury M; Hughes S; Amin HS
OQ468924.1	OQ468924.1|USA|2022-01-01	USA	NorthAmerica	2022	lineage_B.1	Human	Rahat A; Taki F; De La Cruz N; Su M; Olsen A; Clabby TT; Silver S; Wang JC; Akther S; Omoregie E; Thi C; Chowdhury M; Hughes S; Amin HS
OQ468925.1	OQ468925.1|USA|2022-01-01	USA	NorthAmerica	2022	lineage_B.1	Human	Rahat A; Taki F; De La Cruz N; Su M; Olsen A; Clabby TT; Silver S; Wang JC; Akther S; Omoregie E; Thi C; Chowdhury M; Hughes S; Amin HS
OQ468926.1	OQ468926.1|USA|2022-01-01	USA	NorthAmerica	2022	lineage_B.1	Human	Rahat A; Taki F; De La Cruz N; Su M; Olsen A; Clabby TT; Silver S; Wang JC; Akther S; Omoregie E; Thi C; Chowdhury M; Hughes S; Amin HS
OQ468927.1	OQ468927.1|USA|2022-01-01	USA	NorthAmerica	2022	lineage_B.1	Human	Rahat A; Taki F; De La Cruz N; Su M; Olsen A; Clabby TT; Silver S; Wang JC; Akther S; Omoregie E; Thi C; Chowdhury M; Hughes S; Amin HS
OQ468928.1	OQ468928.1|USA|2022-01-01	USA	NorthAmerica	2022	lineage_B.1	Human	Rahat A; Taki F; De La Cruz N; Su M; Olsen A; Clabby TT; Silver S; Wang JC; Akther S; Omoregie E; Thi C; Chowdhury M; Hughes S; Amin HS
OQ468929.1	OQ468929.1|USA|2022-01-01	USA	NorthAmerica	2022	lineage_B.1	Human	Rahat A; Taki F; De La Cruz N; Su M; Olsen A; Clabby TT; Silver S; Wang JC; Akther S; Omoregie E; Thi C; Chowdhury M; Hughes S; Amin HS
OQ468930.1	OQ468930.1|USA|2022-01-01	USA	NorthAmerica	2022	lineage_B.1	Human	Rahat A; Taki F; De La Cruz N; Su M; Olsen A; Clabby TT; Silver S; Wang JC; Akther S; Omoregie E; Thi C; Chowdhury M; Hughes S; Amin HS
OQ468931.1	OQ468931.1|USA|2022-01-01	USA	NorthAmerica	2022	lineage_B.1	Human	Rahat A; Taki F; De La Cruz N; Su M; Olsen A; Clabby TT; Silver S; Wang JC; Akther S; Omoregie E; Thi C; Chowdhury M; Hughes S; Amin HS
OQ468932.1	OQ468932.1|USA|2022-01-01	USA	NorthAmerica	2022	lineage_B.1	Human	Rahat A; Taki F; De La Cruz N; Su M; Olsen A; Clabby TT; Silver S; Wang JC; Akther S; Omoregie E; Thi C; Chowdhury M; Hughes S; Amin HS
OQ468933.1	OQ468933.1|USA|2022-01-01	USA	NorthAmerica	2022	lineage_B.1	Human	Rahat A; Taki F; De La Cruz N; Su M; Olsen A; Clabby TT; Silver S; Wang JC; Akther S; Omoregie E; Thi C; Chowdhury M; Hughes S; Amin HS
OQ468934.1	OQ468934.1|USA|2022-01-01	USA	NorthAmerica	2022	lineage_B.1	Human	Rahat A; Taki F; De La Cruz N; Su M; Olsen A; Clabby TT; Silver S; Wang JC; Akther S; Omoregie E; Thi C; Chowdhury M; Hughes S; Amin HS
OQ468935.1	OQ468935.1|USA|2022-01-01	USA	NorthAmerica	2022	lineage_B.1	Human	Rahat A; Taki F; De La Cruz N; Su M; Olsen A; Clabby TT; Silver S; Wang JC; Akther S; Omoregie E; Thi C; Chowdhury M; Hughes S; Amin HS
OQ468936.1	OQ468936.1|USA|2022-01-01	USA	NorthAmerica	2022	lineage_B.1	Human	Rahat A; Taki F; De La Cruz N; Su M; Olsen A; Clabby TT; Silver S; Wang JC; Akther S; Omoregie E; Thi C; Chowdhury M; Hughes S; Amin HS
OQ468937.1	OQ468937.1|USA|2022-01-01	USA	NorthAmerica	2022	lineage_B.1	Human	Rahat A; Taki F; De La Cruz N; Su M; Olsen A; Clabby TT; Silver S; Wang JC; Akther S; Omoregie E; Thi C; Chowdhury M; Hughes S; Amin HS
OQ468938.1	OQ468938.1|USA|2022-01-01	USA	NorthAmerica	2022	lineage_B.1	Human	Rahat A; Taki F; De La Cruz N; Su M; Olsen A; Clabby TT; Silver S; Wang JC; Akther S; Omoregie E; Thi C; Chowdhury M; Hughes S; Amin HS
OQ468939.1	OQ468939.1|USA|2022-01-01	USA	NorthAmerica	2022	lineage_B.1	Human	Rahat A; Taki F; De La Cruz N; Su M; Olsen A; Clabby TT; Silver S; Wang JC; Akther S; Omoregie E; Thi C; Chowdhury M; Hughes S; Amin HS
OQ468940.1	OQ468940.1|USA|2022-01-01	USA	NorthAmerica	2022	lineage_B.1	Human	Rahat A; Taki F; De La Cruz N; Su M; Olsen A; Clabby TT; Silver S; Wang JC; Akther S; Omoregie E; Thi C; Chowdhury M; Hughes S; Amin HS
OQ468941.1	OQ468941.1|USA|2022-01-01	USA	NorthAmerica	2022	lineage_B.1	Human	Rahat A; Taki F; De La Cruz N; Su M; Olsen A; Clabby TT; Silver S; Wang JC; Akther S; Omoregie E; Thi C; Chowdhury M; Hughes S; Amin HS
OQ468942.1	OQ468942.1|USA|2022-01-01	USA	NorthAmerica	2022	lineage_B.1	Human	Rahat A; Taki F; De La Cruz N; Su M; Olsen A; Clabby TT; Silver S; Wang JC; Akther S; Omoregie E; Thi C; Chowdhury M; Hughes S; Amin HS
OQ468943.1	OQ468943.1|USA|2022-01-01	USA	NorthAmerica	2022	lineage_B.1	Human	Rahat A; Taki F; De La Cruz N; Su M; Olsen A; Clabby TT; Silver S; Wang JC; Akther S; Omoregie E; Thi C; Chowdhury M; Hughes S; Amin HS
OQ468944.1	OQ468944.1|USA|2022-01-01	USA	NorthAmerica	2022	lineage_B.1	Human	Rahat A; Taki F; De La Cruz N; Su M; Olsen A; Clabby TT; Silver S; Wang JC; Akther S; Omoregie E; Thi C; Chowdhury M; Hughes S; Amin HS
OQ468945.1	OQ468945.1|USA|2022-01-01	USA	NorthAmerica	2022	lineage_B.1	Human	Rahat A; Taki F; De La Cruz N; Su M; Olsen A; Clabby TT; Silver S; Wang JC; Akther S; Omoregie E; Thi C; Chowdhury M; Hughes S; Amin HS
OQ468946.1	OQ468946.1|USA|2022-01-01	USA	NorthAmerica	2022	lineage_B.1	Human	Rahat A; Taki F; De La Cruz N; Su M; Olsen A; Clabby TT; Silver S; Wang JC; Akther S; Omoregie E; Thi C; Chowdhury M; Hughes S; Amin HS
OQ468947.1	OQ468947.1|USA|2022-01-01	USA	NorthAmerica	2022	lineage_B.1	Human	Rahat A; Taki F; De La Cruz N; Su M; Olsen A; Clabby TT; Silver S; Wang JC; Akther S; Omoregie E; Thi C; Chowdhury M; Hughes S; Amin HS
OQ468948.1	OQ468948.1|USA|2022-01-01	USA	NorthAmerica	2022	lineage_B.1	Human	Rahat A; Taki F; De La Cruz N; Su M; Olsen A; Clabby TT; Silver S; Wang JC; Akther S; Omoregie E; Thi C; Chowdhury M; Hughes S; Amin HS
OQ468949.1	OQ468949.1|USA|2022-01-01	USA	NorthAmerica	2022	lineage_B.1	Human	Rahat A; Taki F; De La Cruz N; Su M; Olsen A; Clabby TT; Silver S; Wang JC; Akther S; Omoregie E; Thi C; Chowdhury M; Hughes S; Amin HS
OQ468950.1	OQ468950.1|USA|2022-01-01	USA	NorthAmerica	2022	lineage_B.1	Human	Rahat A; Taki F; De La Cruz N; Su M; Olsen A; Clabby TT; Silver S; Wang JC; Akther S; Omoregie E; Thi C; Chowdhury M; Hughes S; Amin HS
OQ468951.1	OQ468951.1|USA|2022-01-01	USA	NorthAmerica	2022	lineage_B.1	Human	Rahat A; Taki F; De La Cruz N; Su M; Olsen A; Clabby TT; Silver S; Wang JC; Akther S; Omoregie E; Thi C; Chowdhury M; Hughes S; Amin HS
OQ468952.1	OQ468952.1|USA|2022-01-01	USA	NorthAmerica	2022	lineage_B.1	Human	Rahat A; Taki F; De La Cruz N; Su M; Olsen A; Clabby TT; Silver S; Wang JC; Akther S; Omoregie E; Thi C; Chowdhury M; Hughes S; Amin HS
OQ468953.1	OQ468953.1|USA|2022-01-01	USA	NorthAmerica	2022	lineage_B.1	Human	Rahat A; Taki F; De La Cruz N; Su M; Olsen A; Clabby TT; Silver S; Wang JC; Akther S; Omoregie E; Thi C; Chowdhury M; Hughes S; Amin HS
OQ468954.1	OQ468954.1|USA|2022-01-01	USA	NorthAmerica	2022	lineage_B.1	Human	Rahat A; Taki F; De La Cruz N; Su M; Olsen A; Clabby TT; Silver S; Wang JC; Akther S; Omoregie E; Thi C; Chowdhury M; Hughes S; Amin HS
OQ468955.1	OQ468955.1|USA|2022-01-01	USA	NorthAmerica	2022	lineage_B.1	Human	Rahat A; Taki F; De La Cruz N; Su M; Olsen A; Clabby TT; Silver S; Wang JC; Akther S; Omoregie E; Thi C; Chowdhury M; Hughes S; Amin HS
OQ468956.1	OQ468956.1|USA|2022-01-01	USA	NorthAmerica	2022	lineage_B.1	Human	Rahat A; Taki F; De La Cruz N; Su M; Olsen A; Clabby TT; Silver S; Wang JC; Akther S; Omoregie E; Thi C; Chowdhury M; Hughes S; Amin HS
OQ468957.1	OQ468957.1|USA|2022-01-01	USA	NorthAmerica	2022	lineage_B.1	Human	Rahat A; Taki F; De La Cruz N; Su M; Olsen A; Clabby TT; Silver S; Wang JC; Akther S; Omoregie E; Thi C; Chowdhury M; Hughes S; Amin HS
OQ468958.1	OQ468958.1|USA|2022-01-01	USA	NorthAmerica	2022	lineage_B.1	Human	Rahat A; Taki F; De La Cruz N; Su M; Olsen A; Clabby TT; Silver S; Wang JC; Akther S; Omoregie E; Thi C; Chowdhury M; Hughes S; Amin HS
OQ468959.1	OQ468959.1|USA|2022-01-01	USA	NorthAmerica	2022	lineage_B.1	Human	Rahat A; Taki F; De La Cruz N; Su M; Olsen A; Clabby TT; Silver S; Wang JC; Akther S; Omoregie E; Thi C; Chowdhury M; Hughes S; Amin HS
OQ468960.1	OQ468960.1|USA|2022-01-01	USA	NorthAmerica	2022	lineage_B.1	Human	Rahat A; Taki F; De La Cruz N; Su M; Olsen A; Clabby TT; Silver S; Wang JC; Akther S; Omoregie E; Thi C; Chowdhury M; Hughes S; Amin HS
OQ468961.1	OQ468961.1|USA|2022-01-01	USA	NorthAmerica	2022	lineage_B.1	Human	Rahat A; Taki F; De La Cruz N; Su M; Olsen A; Clabby TT; Silver S; Wang JC; Akther S; Omoregie E; Thi C; Chowdhury M; Hughes S; Amin HS
OQ468962.1	OQ468962.1|USA|2022-01-01	USA	NorthAmerica	2022	lineage_B.1	Human	Rahat A; Taki F; De La Cruz N; Su M; Olsen A; Clabby TT; Silver S; Wang JC; Akther S; Omoregie E; Thi C; Chowdhury M; Hughes S; Amin HS
OQ468963.1	OQ468963.1|USA|2022-01-01	USA	NorthAmerica	2022	lineage_B.1	Human	Rahat A; Taki F; De La Cruz N; Su M; Olsen A; Clabby TT; Silver S; Wang JC; Akther S; Omoregie E; Thi C; Chowdhury M; Hughes S; Amin HS
OQ468964.1	OQ468964.1|USA|2022-01-01	USA	NorthAmerica	2022	lineage_B.1	Human	Rahat A; Taki F; De La Cruz N; Su M; Olsen A; Clabby TT; Silver S; Wang JC; Akther S; Omoregie E; Thi C; Chowdhury M; Hughes S; Amin HS
OQ468965.1	OQ468965.1|USA|2022-01-01	USA	NorthAmerica	2022	lineage_B.1	Human	Rahat A; Taki F; De La Cruz N; Su M; Olsen A; Clabby TT; Silver S; Wang JC; Akther S; Omoregie E; Thi C; Chowdhury M; Hughes S; Amin HS
OQ468966.1	OQ468966.1|USA|2022-01-01	USA	NorthAmerica	2022	lineage_B.1	Human	Rahat A; Taki F; De La Cruz N; Su M; Olsen A; Clabby TT; Silver S; Wang JC; Akther S; Omoregie E; Thi C; Chowdhury M; Hughes S; Amin HS
OQ468967.1	OQ468967.1|USA|2022-01-01	USA	NorthAmerica	2022	lineage_B.1	Human	Rahat A; Taki F; De La Cruz N; Su M; Olsen A; Clabby TT; Silver S; Wang JC; Akther S; Omoregie E; Thi C; Chowdhury M; Hughes S; Amin HS
OQ468968.1	OQ468968.1|USA|2022-01-01	USA	NorthAmerica	2022	lineage_B.1	Human	Rahat A; Taki F; De La Cruz N; Su M; Olsen A; Clabby TT; Silver S; Wang JC; Akther S; Omoregie E; Thi C; Chowdhury M; Hughes S; Amin HS
OQ468969.1	OQ468969.1|USA|2022-01-01	USA	NorthAmerica	2022	lineage_B.1	Human	Rahat A; Taki F; De La Cruz N; Su M; Olsen A; Clabby TT; Silver S; Wang JC; Akther S; Omoregie E; Thi C; Chowdhury M; Hughes S; Amin HS
OQ468970.1	OQ468970.1|USA|2022-01-01	USA	NorthAmerica	2022	lineage_B.1	Human	Rahat A; Taki F; De La Cruz N; Su M; Olsen A; Clabby TT; Silver S; Wang JC; Akther S; Omoregie E; Thi C; Chowdhury M; Hughes S; Amin HS
OQ468971.1	OQ468971.1|USA|2022-01-01	USA	NorthAmerica	2022	lineage_B.1	Human	Rahat A; Taki F; De La Cruz N; Su M; Olsen A; Clabby TT; Silver S; Wang JC; Akther S; Omoregie E; Thi C; Chowdhury M; Hughes S; Amin HS
OQ468972.1	OQ468972.1|USA|2022-01-01	USA	NorthAmerica	2022	lineage_B.1	Human	Rahat A; Taki F; De La Cruz N; Su M; Olsen A; Clabby TT; Silver S; Wang JC; Akther S; Omoregie E; Thi C; Chowdhury M; Hughes S; Amin HS
OQ468973.1	OQ468973.1|USA|2022-01-01	USA	NorthAmerica	2022	lineage_B.1	Human	Rahat A; Taki F; De La Cruz N; Su M; Olsen A; Clabby TT; Silver S; Wang JC; Akther S; Omoregie E; Thi C; Chowdhury M; Hughes S; Amin HS
OQ468974.1	OQ468974.1|USA|2022-01-01	USA	NorthAmerica	2022	lineage_B.1	Human	Rahat A; Taki F; De La Cruz N; Su M; Olsen A; Clabby TT; Silver S; Wang JC; Akther S; Omoregie E; Thi C; Chowdhury M; Hughes S; Amin HS
OQ468975.1	OQ468975.1|USA|2022-01-01	USA	NorthAmerica	2022	lineage_B.1	Human	Rahat A; Taki F; De La Cruz N; Su M; Olsen A; Clabby TT; Silver S; Wang JC; Akther S; Omoregie E; Thi C; Chowdhury M; Hughes S; Amin HS
OQ468976.1	OQ468976.1|USA|2022-01-01	USA	NorthAmerica	2022	lineage_B.1	Human	Rahat A; Taki F; De La Cruz N; Su M; Olsen A; Clabby TT; Silver S; Wang JC; Akther S; Omoregie E; Thi C; Chowdhury M; Hughes S; Amin HS
OQ468977.1	OQ468977.1|USA|2022-01-01	USA	NorthAmerica	2022	lineage_B.1	Human	Rahat A; Taki F; De La Cruz N; Su M; Olsen A; Clabby TT; Silver S; Wang JC; Akther S; Omoregie E; Thi C; Chowdhury M; Hughes S; Amin HS
OQ468978.1	OQ468978.1|USA|2022-01-01	USA	NorthAmerica	2022	lineage_B.1	Human	Rahat A; Taki F; De La Cruz N; Su M; Olsen A; Clabby TT; Silver S; Wang JC; Akther S; Omoregie E; Thi C; Chowdhury M; Hughes S; Amin HS
OQ468979.1	OQ468979.1|USA|2022-01-01	USA	NorthAmerica	2022	lineage_B.1	Human	Rahat A; Taki F; De La Cruz N; Su M; Olsen A; Clabby TT; Silver S; Wang JC; Akther S; Omoregie E; Thi C; Chowdhury M; Hughes S; Amin HS
OQ468980.1	OQ468980.1|USA|2022-01-01	USA	NorthAmerica	2022	lineage_B.1	Human	Rahat A; Taki F; De La Cruz N; Su M; Olsen A; Clabby TT; Silver S; Wang JC; Akther S; Omoregie E; Thi C; Chowdhury M; Hughes S; Amin HS
OQ468981.1	OQ468981.1|USA|2022-01-01	USA	NorthAmerica	2022	lineage_B.1	Human	Rahat A; Taki F; De La Cruz N; Su M; Olsen A; Clabby TT; Silver S; Wang JC; Akther S; Omoregie E; Thi C; Chowdhury M; Hughes S; Amin HS
OQ468982.1	OQ468982.1|USA|2022-01-01	USA	NorthAmerica	2022	lineage_B.1	Human	Rahat A; Taki F; De La Cruz N; Su M; Olsen A; Clabby TT; Silver S; Wang JC; Akther S; Omoregie E; Thi C; Chowdhury M; Hughes S; Amin HS
OQ468983.1	OQ468983.1|USA|2022-01-01	USA	NorthAmerica	2022	lineage_B.1	Human	Rahat A; Taki F; De La Cruz N; Su M; Olsen A; Clabby TT; Silver S; Wang JC; Akther S; Omoregie E; Thi C; Chowdhury M; Hughes S; Amin HS
OQ468984.1	OQ468984.1|USA|2022-01-01	USA	NorthAmerica	2022	lineage_B.1	Human	Rahat A; Taki F; De La Cruz N; Su M; Olsen A; Clabby TT; Silver S; Wang JC; Akther S; Omoregie E; Thi C; Chowdhury M; Hughes S; Amin HS
OQ468985.1	OQ468985.1|USA|2022-01-01	USA	NorthAmerica	2022	lineage_B.1	Human	Rahat A; Taki F; De La Cruz N; Su M; Olsen A; Clabby TT; Silver S; Wang JC; Akther S; Omoregie E; Thi C; Chowdhury M; Hughes S; Amin HS
OQ468986.1	OQ468986.1|USA|2022-01-01	USA	NorthAmerica	2022	lineage_B.1	Human	Rahat A; Taki F; De La Cruz N; Su M; Olsen A; Clabby TT; Silver S; Wang JC; Akther S; Omoregie E; Thi C; Chowdhury M; Hughes S; Amin HS
OQ468987.1	OQ468987.1|USA|2022-01-01	USA	NorthAmerica	2022	lineage_B.1	Human	Rahat A; Taki F; De La Cruz N; Su M; Olsen A; Clabby TT; Silver S; Wang JC; Akther S; Omoregie E; Thi C; Chowdhury M; Hughes S; Amin HS
OQ468988.1	OQ468988.1|USA|2022-01-01	USA	NorthAmerica	2022	lineage_B.1	Human	Rahat A; Taki F; De La Cruz N; Su M; Olsen A; Clabby TT; Silver S; Wang JC; Akther S; Omoregie E; Thi C; Chowdhury M; Hughes S; Amin HS
OQ468989.1	OQ468989.1|USA|2022-01-01	USA	NorthAmerica	2022	lineage_B.1	Human	Rahat A; Taki F; De La Cruz N; Su M; Olsen A; Clabby TT; Silver S; Wang JC; Akther S; Omoregie E; Thi C; Chowdhury M; Hughes S; Amin HS
OQ468990.1	OQ468990.1|USA|2022-01-01	USA	NorthAmerica	2022	lineage_B.1	Human	Rahat A; Taki F; De La Cruz N; Su M; Olsen A; Clabby TT; Silver S; Wang JC; Akther S; Omoregie E; Thi C; Chowdhury M; Hughes S; Amin HS
OQ468991.1	OQ468991.1|USA|2022-01-01	USA	NorthAmerica	2022	lineage_B.1	Human	Rahat A; Taki F; De La Cruz N; Su M; Olsen A; Clabby TT; Silver S; Wang JC; Akther S; Omoregie E; Thi C; Chowdhury M; Hughes S; Amin HS
OQ468992.1	OQ468992.1|USA|2022-01-01	USA	NorthAmerica	2022	lineage_B.1	Human	Rahat A; Taki F; De La Cruz N; Su M; Olsen A; Clabby TT; Silver S; Wang JC; Akther S; Omoregie E; Thi C; Chowdhury M; Hughes S; Amin HS
OQ468993.1	OQ468993.1|USA|2022-01-01	USA	NorthAmerica	2022	lineage_B.1	Human	Rahat A; Taki F; De La Cruz N; Su M; Olsen A; Clabby TT; Silver S; Wang JC; Akther S; Omoregie E; Thi C; Chowdhury M; Hughes S; Amin HS
OQ468994.1	OQ468994.1|USA|2022-01-01	USA	NorthAmerica	2022	lineage_B.1	Human	Rahat A; Taki F; De La Cruz N; Su M; Olsen A; Clabby TT; Silver S; Wang JC; Akther S; Omoregie E; Thi C; Chowdhury M; Hughes S; Amin HS
OQ468995.1	OQ468995.1|USA|2022-01-01	USA	NorthAmerica	2022	lineage_B.1	Human	Rahat A; Taki F; De La Cruz N; Su M; Olsen A; Clabby TT; Silver S; Wang JC; Akther S; Omoregie E; Thi C; Chowdhury M; Hughes S; Amin HS
OQ468996.1	OQ468996.1|USA|2022-01-01	USA	NorthAmerica	2022	lineage_B.1	Human	Rahat A; Taki F; De La Cruz N; Su M; Olsen A; Clabby TT; Silver S; Wang JC; Akther S; Omoregie E; Thi C; Chowdhury M; Hughes S; Amin HS
OQ468997.1	OQ468997.1|USA|2022-01-01	USA	NorthAmerica	2022	lineage_B.1	Human	Rahat A; Taki F; De La Cruz N; Su M; Olsen A; Clabby TT; Silver S; Wang JC; Akther S; Omoregie E; Thi C; Chowdhury M; Hughes S; Amin HS
OQ468998.1	OQ468998.1|USA|2022-01-01	USA	NorthAmerica	2022	lineage_B.1	Human	Rahat A; Taki F; De La Cruz N; Su M; Olsen A; Clabby TT; Silver S; Wang JC; Akther S; Omoregie E; Thi C; Chowdhury M; Hughes S; Amin HS
OQ468999.1	OQ468999.1|USA|2022-01-01	USA	NorthAmerica	2022	lineage_B.1	Human	Rahat A; Taki F; De La Cruz N; Su M; Olsen A; Clabby TT; Silver S; Wang JC; Akther S; Omoregie E; Thi C; Chowdhury M; Hughes S; Amin HS
OQ469000.1	OQ469000.1|USA|2022-01-01	USA	NorthAmerica	2022	lineage_B.1	Human	Rahat A; Taki F; De La Cruz N; Su M; Olsen A; Clabby TT; Silver S; Wang JC; Akther S; Omoregie E; Thi C; Chowdhury M; Hughes S; Amin HS
OQ469001.1	OQ469001.1|USA|2022-01-01	USA	NorthAmerica	2022	lineage_B.1	Human	Rahat A; Taki F; De La Cruz N; Su M; Olsen A; Clabby TT; Silver S; Wang JC; Akther S; Omoregie E; Thi C; Chowdhury M; Hughes S; Amin HS
OQ469002.1	OQ469002.1|USA|2022-01-01	USA	NorthAmerica	2022	lineage_B.1	Human	Rahat A; Taki F; De La Cruz N; Su M; Olsen A; Clabby TT; Silver S; Wang JC; Akther S; Omoregie E; Thi C; Chowdhury M; Hughes S; Amin HS
OQ469003.1	OQ469003.1|USA|2022-01-01	USA	NorthAmerica	2022	lineage_B.1	Human	Rahat A; Taki F; De La Cruz N; Su M; Olsen A; Clabby TT; Silver S; Wang JC; Akther S; Omoregie E; Thi C; Chowdhury M; Hughes S; Amin HS
OQ469004.1	OQ469004.1|USA|2022-01-01	USA	NorthAmerica	2022	lineage_B.1	Human	Rahat A; Taki F; De La Cruz N; Su M; Olsen A; Clabby TT; Silver S; Wang JC; Akther S; Omoregie E; Thi C; Chowdhury M; Hughes S; Amin HS
OQ469005.1	OQ469005.1|USA|2022-01-01	USA	NorthAmerica	2022	lineage_B.1	Human	Rahat A; Taki F; De La Cruz N; Su M; Olsen A; Clabby TT; Silver S; Wang JC; Akther S; Omoregie E; Thi C; Chowdhury M; Hughes S; Amin HS
OQ469006.1	OQ469006.1|USA|2022-01-01	USA	NorthAmerica	2022	lineage_B.1	Human	Rahat A; Taki F; De La Cruz N; Su M; Olsen A; Clabby TT; Silver S; Wang JC; Akther S; Omoregie E; Thi C; Chowdhury M; Hughes S; Amin HS
OQ469007.1	OQ469007.1|USA|2022-01-01	USA	NorthAmerica	2022	lineage_B.1	Human	Rahat A; Taki F; De La Cruz N; Su M; Olsen A; Clabby TT; Silver S; Wang JC; Akther S; Omoregie E; Thi C; Chowdhury M; Hughes S; Amin HS
OQ469008.1	OQ469008.1|USA|2022-01-01	USA	NorthAmerica	2022	lineage_B.1	Human	Rahat A; Taki F; De La Cruz N; Su M; Olsen A; Clabby TT; Silver S; Wang JC; Akther S; Omoregie E; Thi C; Chowdhury M; Hughes S; Amin HS
OQ469009.1	OQ469009.1|USA|2022-01-01	USA	NorthAmerica	2022	lineage_B.1	Human	Rahat A; Taki F; De La Cruz N; Su M; Olsen A; Clabby TT; Silver S; Wang JC; Akther S; Omoregie E; Thi C; Chowdhury M; Hughes S; Amin HS
OQ469010.1	OQ469010.1|USA|2022-01-01	USA	NorthAmerica	2022	lineage_B.1	Human	Rahat A; Taki F; De La Cruz N; Su M; Olsen A; Clabby TT; Silver S; Wang JC; Akther S; Omoregie E; Thi C; Chowdhury M; Hughes S; Amin HS
OQ469011.1	OQ469011.1|USA|2022-01-01	USA	NorthAmerica	2022	lineage_B.1	Human	Rahat A; Taki F; De La Cruz N; Su M; Olsen A; Clabby TT; Silver S; Wang JC; Akther S; Omoregie E; Thi C; Chowdhury M; Hughes S; Amin HS
OQ469012.1	OQ469012.1|USA|2022-01-01	USA	NorthAmerica	2022	lineage_B.1	Human	Rahat A; Taki F; De La Cruz N; Su M; Olsen A; Clabby TT; Silver S; Wang JC; Akther S; Omoregie E; Thi C; Chowdhury M; Hughes S; Amin HS
OQ469013.1	OQ469013.1|USA|2022-01-01	USA	NorthAmerica	2022	lineage_B.1	Human	Rahat A; Taki F; De La Cruz N; Su M; Olsen A; Clabby TT; Silver S; Wang JC; Akther S; Omoregie E; Thi C; Chowdhury M; Hughes S; Amin HS
OQ469014.1	OQ469014.1|USA|2022-01-01	USA	NorthAmerica	2022	lineage_B.1	Human	Rahat A; Taki F; De La Cruz N; Su M; Olsen A; Clabby TT; Silver S; Wang JC; Akther S; Omoregie E; Thi C; Chowdhury M; Hughes S; Amin HS
OQ469015.1	OQ469015.1|USA|2022-01-01	USA	NorthAmerica	2022	lineage_B.1	Human	Rahat A; Taki F; De La Cruz N; Su M; Olsen A; Clabby TT; Silver S; Wang JC; Akther S; Omoregie E; Thi C; Chowdhury M; Hughes S; Amin HS
OQ469016.1	OQ469016.1|USA|2022-01-01	USA	NorthAmerica	2022	lineage_B.1	Human	Rahat A; Taki F; De La Cruz N; Su M; Olsen A; Clabby TT; Silver S; Wang JC; Akther S; Omoregie E; Thi C; Chowdhury M; Hughes S; Amin HS
OQ469017.1	OQ469017.1|USA|2022-01-01	USA	NorthAmerica	2022	lineage_B.1	Human	Rahat A; Taki F; De La Cruz N; Su M; Olsen A; Clabby TT; Silver S; Wang JC; Akther S; Omoregie E; Thi C; Chowdhury M; Hughes S; Amin HS
OQ469018.1	OQ469018.1|USA|2022-01-01	USA	NorthAmerica	2022	lineage_B.1	Human	Rahat A; Taki F; De La Cruz N; Su M; Olsen A; Clabby TT; Silver S; Wang JC; Akther S; Omoregie E; Thi C; Chowdhury M; Hughes S; Amin HS
OQ469019.1	OQ469019.1|USA|2022-01-01	USA	NorthAmerica	2022	lineage_B.1	Human	Rahat A; Taki F; De La Cruz N; Su M; Olsen A; Clabby TT; Silver S; Wang JC; Akther S; Omoregie E; Thi C; Chowdhury M; Hughes S; Amin HS
OQ469020.1	OQ469020.1|USA|2022-01-01	USA	NorthAmerica	2022	lineage_B.1	Human	Rahat A; Taki F; De La Cruz N; Su M; Olsen A; Clabby TT; Silver S; Wang JC; Akther S; Omoregie E; Thi C; Chowdhury M; Hughes S; Amin HS
OQ469021.1	OQ469021.1|USA|2022-01-01	USA	NorthAmerica	2022	lineage_B.1	Human	Rahat A; Taki F; De La Cruz N; Su M; Olsen A; Clabby TT; Silver S; Wang JC; Akther S; Omoregie E; Thi C; Chowdhury M; Hughes S; Amin HS
OQ469022.1	OQ469022.1|USA|2022-01-01	USA	NorthAmerica	2022	lineage_B.1	Human	Rahat A; Taki F; De La Cruz N; Su M; Olsen A; Clabby TT; Silver S; Wang JC; Akther S; Omoregie E; Thi C; Chowdhury M; Hughes S; Amin HS
OQ469023.1	OQ469023.1|USA|2022-01-01	USA	NorthAmerica	2022	lineage_B.1	Human	Rahat A; Taki F; De La Cruz N; Su M; Olsen A; Clabby TT; Silver S; Wang JC; Akther S; Omoregie E; Thi C; Chowdhury M; Hughes S; Amin HS
OQ469024.1	OQ469024.1|USA|2022-01-01	USA	NorthAmerica	2022	lineage_B.1	Human	Rahat A; Taki F; De La Cruz N; Su M; Olsen A; Clabby TT; Silver S; Wang JC; Akther S; Omoregie E; Thi C; Chowdhury M; Hughes S; Amin HS
OQ469025.1	OQ469025.1|USA|2022-01-01	USA	NorthAmerica	2022	lineage_B.1	Human	Rahat A; Taki F; De La Cruz N; Su M; Olsen A; Clabby TT; Silver S; Wang JC; Akther S; Omoregie E; Thi C; Chowdhury M; Hughes S; Amin HS
OQ469026.1	OQ469026.1|USA|2022-01-01	USA	NorthAmerica	2022	lineage_B.1	Human	Rahat A; Taki F; De La Cruz N; Su M; Olsen A; Clabby TT; Silver S; Wang JC; Akther S; Omoregie E; Thi C; Chowdhury M; Hughes S; Amin HS
OQ469027.1	OQ469027.1|USA|2022-01-01	USA	NorthAmerica	2022	lineage_B.1	Human	Rahat A; Taki F; De La Cruz N; Su M; Olsen A; Clabby TT; Silver S; Wang JC; Akther S; Omoregie E; Thi C; Chowdhury M; Hughes S; Amin HS
OQ469028.1	OQ469028.1|USA|2022-01-01	USA	NorthAmerica	2022	lineage_B.1	Human	Rahat A; Taki F; De La Cruz N; Su M; Olsen A; Clabby TT; Silver S; Wang JC; Akther S; Omoregie E; Thi C; Chowdhury M; Hughes S; Amin HS
OQ469029.1	OQ469029.1|USA|2022-01-01	USA	NorthAmerica	2022	lineage_B.1	Human	Rahat A; Taki F; De La Cruz N; Su M; Olsen A; Clabby TT; Silver S; Wang JC; Akther S; Omoregie E; Thi C; Chowdhury M; Hughes S; Amin HS
OQ469030.1	OQ469030.1|USA|2022-01-01	USA	NorthAmerica	2022	lineage_B.1	Human	Rahat A; Taki F; De La Cruz N; Su M; Olsen A; Clabby TT; Silver S; Wang JC; Akther S; Omoregie E; Thi C; Chowdhury M; Hughes S; Amin HS
OQ469031.1	OQ469031.1|USA|2022-01-01	USA	NorthAmerica	2022	lineage_B.1	Human	Rahat A; Taki F; De La Cruz N; Su M; Olsen A; Clabby TT; Silver S; Wang JC; Akther S; Omoregie E; Thi C; Chowdhury M; Hughes S; Amin HS
OQ469032.1	OQ469032.1|USA|2022-01-01	USA	NorthAmerica	2022	lineage_B.1	Human	Rahat A; Taki F; De La Cruz N; Su M; Olsen A; Clabby TT; Silver S; Wang JC; Akther S; Omoregie E; Thi C; Chowdhury M; Hughes S; Amin HS
OQ469033.1	OQ469033.1|USA|2022-01-01	USA	NorthAmerica	2022	lineage_B.1	Human	Rahat A; Taki F; De La Cruz N; Su M; Olsen A; Clabby TT; Silver S; Wang JC; Akther S; Omoregie E; Thi C; Chowdhury M; Hughes S; Amin HS
OQ469034.1	OQ469034.1|USA|2022-01-01	USA	NorthAmerica	2022	lineage_B.1	Human	Rahat A; Taki F; De La Cruz N; Su M; Olsen A; Clabby TT; Silver S; Wang JC; Akther S; Omoregie E; Thi C; Chowdhury M; Hughes S; Amin HS
OQ469035.1	OQ469035.1|USA|2022-01-01	USA	NorthAmerica	2022	lineage_B.1	Human	Rahat A; Taki F; De La Cruz N; Su M; Olsen A; Clabby TT; Silver S; Wang JC; Akther S; Omoregie E; Thi C; Chowdhury M; Hughes S; Amin HS
OQ469036.1	OQ469036.1|USA|2022-01-01	USA	NorthAmerica	2022	lineage_B.1	Human	Rahat A; Taki F; De La Cruz N; Su M; Olsen A; Clabby TT; Silver S; Wang JC; Akther S; Omoregie E; Thi C; Chowdhury M; Hughes S; Amin HS
OQ469037.1	OQ469037.1|USA|2022-01-01	USA	NorthAmerica	2022	lineage_B.1	Human	Rahat A; Taki F; De La Cruz N; Su M; Olsen A; Clabby TT; Silver S; Wang JC; Akther S; Omoregie E; Thi C; Chowdhury M; Hughes S; Amin HS
OQ469038.1	OQ469038.1|USA|2022-01-01	USA	NorthAmerica	2022	lineage_B.1	Human	Rahat A; Taki F; De La Cruz N; Su M; Olsen A; Clabby TT; Silver S; Wang JC; Akther S; Omoregie E; Thi C; Chowdhury M; Hughes S; Amin HS
OQ469039.1	OQ469039.1|USA|2022-01-01	USA	NorthAmerica	2022	lineage_B.1	Human	Rahat A; Taki F; De La Cruz N; Su M; Olsen A; Clabby TT; Silver S; Wang JC; Akther S; Omoregie E; Thi C; Chowdhury M; Hughes S; Amin HS
OQ469040.1	OQ469040.1|USA|2022-01-01	USA	NorthAmerica	2022	lineage_B.1	Human	Rahat A; Taki F; De La Cruz N; Su M; Olsen A; Clabby TT; Silver S; Wang JC; Akther S; Omoregie E; Thi C; Chowdhury M; Hughes S; Amin HS
OQ469041.1	OQ469041.1|USA|2022-01-01	USA	NorthAmerica	2022	lineage_B.1	Human	Rahat A; Taki F; De La Cruz N; Su M; Olsen A; Clabby TT; Silver S; Wang JC; Akther S; Omoregie E; Thi C; Chowdhury M; Hughes S; Amin HS
OQ469042.1	OQ469042.1|USA|2022-01-01	USA	NorthAmerica	2022	lineage_B.1	Human	Rahat A; Taki F; De La Cruz N; Su M; Olsen A; Clabby TT; Silver S; Wang JC; Akther S; Omoregie E; Thi C; Chowdhury M; Hughes S; Amin HS
OQ469043.1	OQ469043.1|USA|2022-01-01	USA	NorthAmerica	2022	lineage_B.1	Human	Rahat A; Taki F; De La Cruz N; Su M; Olsen A; Clabby TT; Silver S; Wang JC; Akther S; Omoregie E; Thi C; Chowdhury M; Hughes S; Amin HS
OQ469044.1	OQ469044.1|USA|2022-01-01	USA	NorthAmerica	2022	lineage_B.1	Human	Rahat A; Taki F; De La Cruz N; Su M; Olsen A; Clabby TT; Silver S; Wang JC; Akther S; Omoregie E; Thi C; Chowdhury M; Hughes S; Amin HS
OQ469045.1	OQ469045.1|USA|2022-01-01	USA	NorthAmerica	2022	lineage_B.1	Human	Rahat A; Taki F; De La Cruz N; Su M; Olsen A; Clabby TT; Silver S; Wang JC; Akther S; Omoregie E; Thi C; Chowdhury M; Hughes S; Amin HS
OQ469046.1	OQ469046.1|USA|2022-01-01	USA	NorthAmerica	2022	lineage_B.1	Human	Rahat A; Taki F; De La Cruz N; Su M; Olsen A; Clabby TT; Silver S; Wang JC; Akther S; Omoregie E; Thi C; Chowdhury M; Hughes S; Amin HS
OQ469047.1	OQ469047.1|USA|2022-01-01	USA	NorthAmerica	2022	lineage_B.1	Human	Rahat A; Taki F; De La Cruz N; Su M; Olsen A; Clabby TT; Silver S; Wang JC; Akther S; Omoregie E; Thi C; Chowdhury M; Hughes S; Amin HS
OQ469048.1	OQ469048.1|USA|2022-01-01	USA	NorthAmerica	2022	lineage_B.1	Human	Rahat A; Taki F; De La Cruz N; Su M; Olsen A; Clabby TT; Silver S; Wang JC; Akther S; Omoregie E; Thi C; Chowdhury M; Hughes S; Amin HS
OQ469049.1	OQ469049.1|USA|2022-01-01	USA	NorthAmerica	2022	lineage_B.1	Human	Rahat A; Taki F; De La Cruz N; Su M; Olsen A; Clabby TT; Silver S; Wang JC; Akther S; Omoregie E; Thi C; Chowdhury M; Hughes S; Amin HS
OQ469050.1	OQ469050.1|USA|2022-01-01	USA	NorthAmerica	2022	lineage_B.1	Human	Rahat A; Taki F; De La Cruz N; Su M; Olsen A; Clabby TT; Silver S; Wang JC; Akther S; Omoregie E; Thi C; Chowdhury M; Hughes S; Amin HS
OQ469051.1	OQ469051.1|USA|2022-01-01	USA	NorthAmerica	2022	lineage_B.1	Human	Rahat A; Taki F; De La Cruz N; Su M; Olsen A; Clabby TT; Silver S; Wang JC; Akther S; Omoregie E; Thi C; Chowdhury M; Hughes S; Amin HS
OQ469052.1	OQ469052.1|USA|2022-01-01	USA	NorthAmerica	2022	lineage_B.1	Human	Rahat A; Taki F; De La Cruz N; Su M; Olsen A; Clabby TT; Silver S; Wang JC; Akther S; Omoregie E; Thi C; Chowdhury M; Hughes S; Amin HS
OQ469053.1	OQ469053.1|USA|2022-01-01	USA	NorthAmerica	2022	lineage_B.1	Human	Rahat A; Taki F; De La Cruz N; Su M; Olsen A; Clabby TT; Silver S; Wang JC; Akther S; Omoregie E; Thi C; Chowdhury M; Hughes S; Amin HS
OQ469054.1	OQ469054.1|USA|2022-01-01	USA	NorthAmerica	2022	lineage_B.1	Human	Rahat A; Taki F; De La Cruz N; Su M; Olsen A; Clabby TT; Silver S; Wang JC; Akther S; Omoregie E; Thi C; Chowdhury M; Hughes S; Amin HS
OQ469055.1	OQ469055.1|USA|2022-01-01	USA	NorthAmerica	2022	lineage_B.1	Human	Rahat A; Taki F; De La Cruz N; Su M; Olsen A; Clabby TT; Silver S; Wang JC; Akther S; Omoregie E; Thi C; Chowdhury M; Hughes S; Amin HS
OQ469056.1	OQ469056.1|USA|2022-01-01	USA	NorthAmerica	2022	lineage_B.1	Human	Rahat A; Taki F; De La Cruz N; Su M; Olsen A; Clabby TT; Silver S; Wang JC; Akther S; Omoregie E; Thi C; Chowdhury M; Hughes S; Amin HS
OQ469057.1	OQ469057.1|USA|2022-01-01	USA	NorthAmerica	2022	lineage_B.1	Human	Rahat A; Taki F; De La Cruz N; Su M; Olsen A; Clabby TT; Silver S; Wang JC; Akther S; Omoregie E; Thi C; Chowdhury M; Hughes S; Amin HS
OQ469058.1	OQ469058.1|USA|2022-01-01	USA	NorthAmerica	2022	lineage_B.1	Human	Rahat A; Taki F; De La Cruz N; Su M; Olsen A; Clabby TT; Silver S; Wang JC; Akther S; Omoregie E; Thi C; Chowdhury M; Hughes S; Amin HS
OQ469059.1	OQ469059.1|USA|2022-01-01	USA	NorthAmerica	2022	lineage_B.1	Human	Rahat A; Taki F; De La Cruz N; Su M; Olsen A; Clabby TT; Silver S; Wang JC; Akther S; Omoregie E; Thi C; Chowdhury M; Hughes S; Amin HS
OQ469060.1	OQ469060.1|USA|2022-01-01	USA	NorthAmerica	2022	lineage_B.1	Human	Rahat A; Taki F; De La Cruz N; Su M; Olsen A; Clabby TT; Silver S; Wang JC; Akther S; Omoregie E; Thi C; Chowdhury M; Hughes S; Amin HS
OQ469061.1	OQ469061.1|USA|2022-01-01	USA	NorthAmerica	2022	lineage_B.1	Human	Rahat A; Taki F; De La Cruz N; Su M; Olsen A; Clabby TT; Silver S; Wang JC; Akther S; Omoregie E; Thi C; Chowdhury M; Hughes S; Amin HS
OQ469062.1	OQ469062.1|USA|2022-01-01	USA	NorthAmerica	2022	lineage_B.1	Human	Rahat A; Taki F; De La Cruz N; Su M; Olsen A; Clabby TT; Silver S; Wang JC; Akther S; Omoregie E; Thi C; Chowdhury M; Hughes S; Amin HS
OQ469063.1	OQ469063.1|USA|2022-01-01	USA	NorthAmerica	2022	lineage_B.1	Human	Rahat A; Taki F; De La Cruz N; Su M; Olsen A; Clabby TT; Silver S; Wang JC; Akther S; Omoregie E; Thi C; Chowdhury M; Hughes S; Amin HS
OQ469064.1	OQ469064.1|USA|2022-01-01	USA	NorthAmerica	2022	lineage_B.1	Human	Rahat A; Taki F; De La Cruz N; Su M; Olsen A; Clabby TT; Silver S; Wang JC; Akther S; Omoregie E; Thi C; Chowdhury M; Hughes S; Amin HS
OQ469065.1	OQ469065.1|USA|2022-01-01	USA	NorthAmerica	2022	lineage_B.1	Human	Rahat A; Taki F; De La Cruz N; Su M; Olsen A; Clabby TT; Silver S; Wang JC; Akther S; Omoregie E; Thi C; Chowdhury M; Hughes S; Amin HS
OQ469066.1	OQ469066.1|USA|2022-01-01	USA	NorthAmerica	2022	lineage_B.1	Human	Rahat A; Taki F; De La Cruz N; Su M; Olsen A; Clabby TT; Silver S; Wang JC; Akther S; Omoregie E; Thi C; Chowdhury M; Hughes S; Amin HS
OQ469067.1	OQ469067.1|USA|2022-01-01	USA	NorthAmerica	2022	lineage_B.1	Human	Rahat A; Taki F; De La Cruz N; Su M; Olsen A; Clabby TT; Silver S; Wang JC; Akther S; Omoregie E; Thi C; Chowdhury M; Hughes S; Amin HS
OQ469068.1	OQ469068.1|USA|2022-01-01	USA	NorthAmerica	2022	lineage_B.1	Human	Rahat A; Taki F; De La Cruz N; Su M; Olsen A; Clabby TT; Silver S; Wang JC; Akther S; Omoregie E; Thi C; Chowdhury M; Hughes S; Amin HS
OQ469069.1	OQ469069.1|USA|2022-01-01	USA	NorthAmerica	2022	lineage_B.1	Human	Rahat A; Taki F; De La Cruz N; Su M; Olsen A; Clabby TT; Silver S; Wang JC; Akther S; Omoregie E; Thi C; Chowdhury M; Hughes S; Amin HS
OQ469070.1	OQ469070.1|USA|2022-01-01	USA	NorthAmerica	2022	lineage_B.1	Human	Rahat A; Taki F; De La Cruz N; Su M; Olsen A; Clabby TT; Silver S; Wang JC; Akther S; Omoregie E; Thi C; Chowdhury M; Hughes S; Amin HS
OQ469071.1	OQ469071.1|USA|2022-01-01	USA	NorthAmerica	2022	lineage_B.1	Human	Rahat A; Taki F; De La Cruz N; Su M; Olsen A; Clabby TT; Silver S; Wang JC; Akther S; Omoregie E; Thi C; Chowdhury M; Hughes S; Amin HS
OQ469072.1	OQ469072.1|USA|2022-01-01	USA	NorthAmerica	2022	lineage_B.1	Human	Rahat A; Taki F; De La Cruz N; Su M; Olsen A; Clabby TT; Silver S; Wang JC; Akther S; Omoregie E; Thi C; Chowdhury M; Hughes S; Amin HS
OQ469073.1	OQ469073.1|USA|2022-01-01	USA	NorthAmerica	2022	lineage_B.1	Human	Rahat A; Taki F; De La Cruz N; Su M; Olsen A; Clabby TT; Silver S; Wang JC; Akther S; Omoregie E; Thi C; Chowdhury M; Hughes S; Amin HS
OQ469074.1	OQ469074.1|USA|2022-01-01	USA	NorthAmerica	2022	lineage_B.1	Human	Rahat A; Taki F; De La Cruz N; Su M; Olsen A; Clabby TT; Silver S; Wang JC; Akther S; Omoregie E; Thi C; Chowdhury M; Hughes S; Amin HS
OQ469075.1	OQ469075.1|USA|2022-01-01	USA	NorthAmerica	2022	lineage_B.1	Human	Rahat A; Taki F; De La Cruz N; Su M; Olsen A; Clabby TT; Silver S; Wang JC; Akther S; Omoregie E; Thi C; Chowdhury M; Hughes S; Amin HS
OQ469076.1	OQ469076.1|USA|2022-01-01	USA	NorthAmerica	2022	lineage_B.1	Human	Rahat A; Taki F; De La Cruz N; Su M; Olsen A; Clabby TT; Silver S; Wang JC; Akther S; Omoregie E; Thi C; Chowdhury M; Hughes S; Amin HS
OQ469077.1	OQ469077.1|USA|2022-01-01	USA	NorthAmerica	2022	lineage_B.1	Human	Rahat A; Taki F; De La Cruz N; Su M; Olsen A; Clabby TT; Silver S; Wang JC; Akther S; Omoregie E; Thi C; Chowdhury M; Hughes S; Amin HS
OQ469078.1	OQ469078.1|USA|2022-01-01	USA	NorthAmerica	2022	lineage_B.1	Human	Rahat A; Taki F; De La Cruz N; Su M; Olsen A; Clabby TT; Silver S; Wang JC; Akther S; Omoregie E; Thi C; Chowdhury M; Hughes S; Amin HS
OQ469079.1	OQ469079.1|USA|2022-01-01	USA	NorthAmerica	2022	lineage_B.1	Human	Rahat A; Taki F; De La Cruz N; Su M; Olsen A; Clabby TT; Silver S; Wang JC; Akther S; Omoregie E; Thi C; Chowdhury M; Hughes S; Amin HS
OQ469080.1	OQ469080.1|USA|2022-01-01	USA	NorthAmerica	2022	lineage_B.1	Human	Rahat A; Taki F; De La Cruz N; Su M; Olsen A; Clabby TT; Silver S; Wang JC; Akther S; Omoregie E; Thi C; Chowdhury M; Hughes S; Amin HS
OQ469081.1	OQ469081.1|USA|2022-01-01	USA	NorthAmerica	2022	lineage_B.1	Human	Rahat A; Taki F; De La Cruz N; Su M; Olsen A; Clabby TT; Silver S; Wang JC; Akther S; Omoregie E; Thi C; Chowdhury M; Hughes S; Amin HS
OQ469082.1	OQ469082.1|USA|2022-01-01	USA	NorthAmerica	2022	lineage_B.1	Human	Rahat A; Taki F; De La Cruz N; Su M; Olsen A; Clabby TT; Silver S; Wang JC; Akther S; Omoregie E; Thi C; Chowdhury M; Hughes S; Amin HS
OQ469083.1	OQ469083.1|USA|2022-01-01	USA	NorthAmerica	2022	lineage_B.1	Human	Rahat A; Taki F; De La Cruz N; Su M; Olsen A; Clabby TT; Silver S; Wang JC; Akther S; Omoregie E; Thi C; Chowdhury M; Hughes S; Amin HS
OQ469084.1	OQ469084.1|USA|2022-01-01	USA	NorthAmerica	2022	lineage_B.1	Human	Rahat A; Taki F; De La Cruz N; Su M; Olsen A; Clabby TT; Silver S; Wang JC; Akther S; Omoregie E; Thi C; Chowdhury M; Hughes S; Amin HS
OQ469085.1	OQ469085.1|USA|2022-01-01	USA	NorthAmerica	2022	lineage_B.1	Human	Rahat A; Taki F; De La Cruz N; Su M; Olsen A; Clabby TT; Silver S; Wang JC; Akther S; Omoregie E; Thi C; Chowdhury M; Hughes S; Amin HS
OQ469086.1	OQ469086.1|USA|2022-01-01	USA	NorthAmerica	2022	lineage_B.1	Human	Rahat A; Taki F; De La Cruz N; Su M; Olsen A; Clabby TT; Silver S; Wang JC; Akther S; Omoregie E; Thi C; Chowdhury M; Hughes S; Amin HS
OQ469087.1	OQ469087.1|USA|2022-01-01	USA	NorthAmerica	2022	lineage_B.1	Human	Rahat A; Taki F; De La Cruz N; Su M; Olsen A; Clabby TT; Silver S; Wang JC; Akther S; Omoregie E; Thi C; Chowdhury M; Hughes S; Amin HS
OQ469088.1	OQ469088.1|USA|2022-01-01	USA	NorthAmerica	2022	lineage_B.1	Human	Rahat A; Taki F; De La Cruz N; Su M; Olsen A; Clabby TT; Silver S; Wang JC; Akther S; Omoregie E; Thi C; Chowdhury M; Hughes S; Amin HS
OQ469089.1	OQ469089.1|USA|2022-01-01	USA	NorthAmerica	2022	lineage_B.1	Human	Rahat A; Taki F; De La Cruz N; Su M; Olsen A; Clabby TT; Silver S; Wang JC; Akther S; Omoregie E; Thi C; Chowdhury M; Hughes S; Amin HS
OQ469090.1	OQ469090.1|USA|2022-01-01	USA	NorthAmerica	2022	lineage_B.1	Human	Rahat A; Taki F; De La Cruz N; Su M; Olsen A; Clabby TT; Silver S; Wang JC; Akther S; Omoregie E; Thi C; Chowdhury M; Hughes S; Amin HS
OQ469091.1	OQ469091.1|USA|2022-01-01	USA	NorthAmerica	2022	lineage_B.1	Human	Rahat A; Taki F; De La Cruz N; Su M; Olsen A; Clabby TT; Silver S; Wang JC; Akther S; Omoregie E; Thi C; Chowdhury M; Hughes S; Amin HS
OQ469092.1	OQ469092.1|USA|2022-01-01	USA	NorthAmerica	2022	lineage_B.1	Human	Rahat A; Taki F; De La Cruz N; Su M; Olsen A; Clabby TT; Silver S; Wang JC; Akther S; Omoregie E; Thi C; Chowdhury M; Hughes S; Amin HS
OQ469093.1	OQ469093.1|USA|2022-01-01	USA	NorthAmerica	2022	lineage_B.1	Human	Rahat A; Taki F; De La Cruz N; Su M; Olsen A; Clabby TT; Silver S; Wang JC; Akther S; Omoregie E; Thi C; Chowdhury M; Hughes S; Amin HS
OQ469094.1	OQ469094.1|USA|2022-01-01	USA	NorthAmerica	2022	lineage_B.1	Human	Rahat A; Taki F; De La Cruz N; Su M; Olsen A; Clabby TT; Silver S; Wang JC; Akther S; Omoregie E; Thi C; Chowdhury M; Hughes S; Amin HS
OQ469095.1	OQ469095.1|USA|2022-01-01	USA	NorthAmerica	2022	lineage_B.1	Human	Rahat A; Taki F; De La Cruz N; Su M; Olsen A; Clabby TT; Silver S; Wang JC; Akther S; Omoregie E; Thi C; Chowdhury M; Hughes S; Amin HS
OQ469096.1	OQ469096.1|USA|2022-01-01	USA	NorthAmerica	2022	lineage_B.1	Human	Rahat A; Taki F; De La Cruz N; Su M; Olsen A; Clabby TT; Silver S; Wang JC; Akther S; Omoregie E; Thi C; Chowdhury M; Hughes S; Amin HS
OQ469097.1	OQ469097.1|USA|2022-01-01	USA	NorthAmerica	2022	lineage_B.1	Human	Rahat A; Taki F; De La Cruz N; Su M; Olsen A; Clabby TT; Silver S; Wang JC; Akther S; Omoregie E; Thi C; Chowdhury M; Hughes S; Amin HS
OQ469098.1	OQ469098.1|USA|2022-01-01	USA	NorthAmerica	2022	lineage_B.1	Human	Rahat A; Taki F; De La Cruz N; Su M; Olsen A; Clabby TT; Silver S; Wang JC; Akther S; Omoregie E; Thi C; Chowdhury M; Hughes S; Amin HS
OQ469099.1	OQ469099.1|USA|2022-01-01	USA	NorthAmerica	2022	lineage_B.1	Human	Rahat A; Taki F; De La Cruz N; Su M; Olsen A; Clabby TT; Silver S; Wang JC; Akther S; Omoregie E; Thi C; Chowdhury M; Hughes S; Amin HS
OQ469100.1	OQ469100.1|USA|2022-01-01	USA	NorthAmerica	2022	lineage_B.1	Human	Rahat A; Taki F; De La Cruz N; Su M; Olsen A; Clabby TT; Silver S; Wang JC; Akther S; Omoregie E; Thi C; Chowdhury M; Hughes S; Amin HS
OQ469101.1	OQ469101.1|USA|2022-01-01	USA	NorthAmerica	2022	lineage_B.1	Human	Rahat A; Taki F; De La Cruz N; Su M; Olsen A; Clabby TT; Silver S; Wang JC; Akther S; Omoregie E; Thi C; Chowdhury M; Hughes S; Amin HS
OQ469102.1	OQ469102.1|USA|2022-01-01	USA	NorthAmerica	2022	lineage_B.1	Human	Rahat A; Taki F; De La Cruz N; Su M; Olsen A; Clabby TT; Silver S; Wang JC; Akther S; Omoregie E; Thi C; Chowdhury M; Hughes S; Amin HS
OQ469103.1	OQ469103.1|USA|2022-01-01	USA	NorthAmerica	2022	lineage_B.1	Human	Rahat A; Taki F; De La Cruz N; Su M; Olsen A; Clabby TT; Silver S; Wang JC; Akther S; Omoregie E; Thi C; Chowdhury M; Hughes S; Amin HS
OQ469104.1	OQ469104.1|USA|2022-01-01	USA	NorthAmerica	2022	lineage_B.1	Human	Rahat A; Taki F; De La Cruz N; Su M; Olsen A; Clabby TT; Silver S; Wang JC; Akther S; Omoregie E; Thi C; Chowdhury M; Hughes S; Amin HS
OQ469105.1	OQ469105.1|USA|2022-01-01	USA	NorthAmerica	2022	lineage_B.1	Human	Rahat A; Taki F; De La Cruz N; Su M; Olsen A; Clabby TT; Silver S; Wang JC; Akther S; Omoregie E; Thi C; Chowdhury M; Hughes S; Amin HS
OQ469106.1	OQ469106.1|USA|2022-01-01	USA	NorthAmerica	2022	lineage_B.1	Human	Rahat A; Taki F; De La Cruz N; Su M; Olsen A; Clabby TT; Silver S; Wang JC; Akther S; Omoregie E; Thi C; Chowdhury M; Hughes S; Amin HS
OQ469107.1	OQ469107.1|USA|2022-01-01	USA	NorthAmerica	2022	lineage_B.1	Human	Rahat A; Taki F; De La Cruz N; Su M; Olsen A; Clabby TT; Silver S; Wang JC; Akther S; Omoregie E; Thi C; Chowdhury M; Hughes S; Amin HS
OQ469108.1	OQ469108.1|USA|2022-01-01	USA	NorthAmerica	2022	lineage_B.1	Human	Rahat A; Taki F; De La Cruz N; Su M; Olsen A; Clabby TT; Silver S; Wang JC; Akther S; Omoregie E; Thi C; Chowdhury M; Hughes S; Amin HS
OQ469109.1	OQ469109.1|USA|2022-01-01	USA	NorthAmerica	2022	lineage_B.1	Human	Rahat A; Taki F; De La Cruz N; Su M; Olsen A; Clabby TT; Silver S; Wang JC; Akther S; Omoregie E; Thi C; Chowdhury M; Hughes S; Amin HS
OQ469110.1	OQ469110.1|USA|2022-01-01	USA	NorthAmerica	2022	lineage_B.1	Human	Rahat A; Taki F; De La Cruz N; Su M; Olsen A; Clabby TT; Silver S; Wang JC; Akther S; Omoregie E; Thi C; Chowdhury M; Hughes S; Amin HS
OQ469111.1	OQ469111.1|USA|2022-01-01	USA	NorthAmerica	2022	lineage_B.1	Human	Rahat A; Taki F; De La Cruz N; Su M; Olsen A; Clabby TT; Silver S; Wang JC; Akther S; Omoregie E; Thi C; Chowdhury M; Hughes S; Amin HS
OQ469112.1	OQ469112.1|USA|2022-01-01	USA	NorthAmerica	2022	lineage_B.1	Human	Rahat A; Taki F; De La Cruz N; Su M; Olsen A; Clabby TT; Silver S; Wang JC; Akther S; Omoregie E; Thi C; Chowdhury M; Hughes S; Amin HS
OQ469113.1	OQ469113.1|USA|2022-01-01	USA	NorthAmerica	2022	lineage_B.1	Human	Rahat A; Taki F; De La Cruz N; Su M; Olsen A; Clabby TT; Silver S; Wang JC; Akther S; Omoregie E; Thi C; Chowdhury M; Hughes S; Amin HS
OQ469114.1	OQ469114.1|USA|2022-01-01	USA	NorthAmerica	2022	lineage_B.1	Human	Rahat A; Taki F; De La Cruz N; Su M; Olsen A; Clabby TT; Silver S; Wang JC; Akther S; Omoregie E; Thi C; Chowdhury M; Hughes S; Amin HS
OQ469115.1	OQ469115.1|USA|2022-01-01	USA	NorthAmerica	2022	lineage_B.1	Human	Rahat A; Taki F; De La Cruz N; Su M; Olsen A; Clabby TT; Silver S; Wang JC; Akther S; Omoregie E; Thi C; Chowdhury M; Hughes S; Amin HS
OQ469116.1	OQ469116.1|USA|2022-01-01	USA	NorthAmerica	2022	lineage_B.1	Human	Rahat A; Taki F; De La Cruz N; Su M; Olsen A; Clabby TT; Silver S; Wang JC; Akther S; Omoregie E; Thi C; Chowdhury M; Hughes S; Amin HS
OQ469117.1	OQ469117.1|USA|2022-01-01	USA	NorthAmerica	2022	lineage_B.1	Human	Rahat A; Taki F; De La Cruz N; Su M; Olsen A; Clabby TT; Silver S; Wang JC; Akther S; Omoregie E; Thi C; Chowdhury M; Hughes S; Amin HS
OQ469118.1	OQ469118.1|USA|2022-01-01	USA	NorthAmerica	2022	lineage_B.1	Human	Rahat A; Taki F; De La Cruz N; Su M; Olsen A; Clabby TT; Silver S; Wang JC; Akther S; Omoregie E; Thi C; Chowdhury M; Hughes S; Amin HS
OQ469119.1	OQ469119.1|USA|2022-01-01	USA	NorthAmerica	2022	lineage_B.1	Human	Rahat A; Taki F; De La Cruz N; Su M; Olsen A; Clabby TT; Silver S; Wang JC; Akther S; Omoregie E; Thi C; Chowdhury M; Hughes S; Amin HS
OQ469120.1	OQ469120.1|USA|2022-01-01	USA	NorthAmerica	2022	lineage_B.1	Human	Rahat A; Taki F; De La Cruz N; Su M; Olsen A; Clabby TT; Silver S; Wang JC; Akther S; Omoregie E; Thi C; Chowdhury M; Hughes S; Amin HS
OQ469121.1	OQ469121.1|USA|2022-01-01	USA	NorthAmerica	2022	lineage_B.1	Human	Rahat A; Taki F; De La Cruz N; Su M; Olsen A; Clabby TT; Silver S; Wang JC; Akther S; Omoregie E; Thi C; Chowdhury M; Hughes S; Amin HS
OQ469122.1	OQ469122.1|USA|2022-01-01	USA	NorthAmerica	2022	lineage_B.1	Human	Rahat A; Taki F; De La Cruz N; Su M; Olsen A; Clabby TT; Silver S; Wang JC; Akther S; Omoregie E; Thi C; Chowdhury M; Hughes S; Amin HS
OQ469123.1	OQ469123.1|USA|2022-01-01	USA	NorthAmerica	2022	lineage_B.1	Human	Rahat A; Taki F; De La Cruz N; Su M; Olsen A; Clabby TT; Silver S; Wang JC; Akther S; Omoregie E; Thi C; Chowdhury M; Hughes S; Amin HS
OQ469124.1	OQ469124.1|USA|2022-01-01	USA	NorthAmerica	2022	lineage_B.1	Human	Rahat A; Taki F; De La Cruz N; Su M; Olsen A; Clabby TT; Silver S; Wang JC; Akther S; Omoregie E; Thi C; Chowdhury M; Hughes S; Amin HS
OQ469125.1	OQ469125.1|USA|2022-01-01	USA	NorthAmerica	2022	lineage_B.1	Human	Rahat A; Taki F; De La Cruz N; Su M; Olsen A; Clabby TT; Silver S; Wang JC; Akther S; Omoregie E; Thi C; Chowdhury M; Hughes S; Amin HS
OQ469126.1	OQ469126.1|USA|2022-01-01	USA	NorthAmerica	2022	lineage_B.1	Human	Rahat A; Taki F; De La Cruz N; Su M; Olsen A; Clabby TT; Silver S; Wang JC; Akther S; Omoregie E; Thi C; Chowdhury M; Hughes S; Amin HS
OQ469127.1	OQ469127.1|USA|2022-01-01	USA	NorthAmerica	2022	lineage_B.1	Human	Rahat A; Taki F; De La Cruz N; Su M; Olsen A; Clabby TT; Silver S; Wang JC; Akther S; Omoregie E; Thi C; Chowdhury M; Hughes S; Amin HS
OQ469128.1	OQ469128.1|USA|2022-01-01	USA	NorthAmerica	2022	lineage_B.1	Human	Rahat A; Taki F; De La Cruz N; Su M; Olsen A; Clabby TT; Silver S; Wang JC; Akther S; Omoregie E; Thi C; Chowdhury M; Hughes S; Amin HS
OQ469129.1	OQ469129.1|USA|2022-01-01	USA	NorthAmerica	2022	lineage_B.1	Human	Rahat A; Taki F; De La Cruz N; Su M; Olsen A; Clabby TT; Silver S; Wang JC; Akther S; Omoregie E; Thi C; Chowdhury M; Hughes S; Amin HS
OQ469130.1	OQ469130.1|USA|2022-01-01	USA	NorthAmerica	2022	lineage_B.1	Human	Rahat A; Taki F; De La Cruz N; Su M; Olsen A; Clabby TT; Silver S; Wang JC; Akther S; Omoregie E; Thi C; Chowdhury M; Hughes S; Amin HS
OQ469131.1	OQ469131.1|USA|2022-01-01	USA	NorthAmerica	2022	lineage_B.1	Human	Rahat A; Taki F; De La Cruz N; Su M; Olsen A; Clabby TT; Silver S; Wang JC; Akther S; Omoregie E; Thi C; Chowdhury M; Hughes S; Amin HS
OQ469132.1	OQ469132.1|USA|2022-01-01	USA	NorthAmerica	2022	lineage_B.1	Human	Rahat A; Taki F; De La Cruz N; Su M; Olsen A; Clabby TT; Silver S; Wang JC; Akther S; Omoregie E; Thi C; Chowdhury M; Hughes S; Amin HS
OQ469133.1	OQ469133.1|USA|2022-01-01	USA	NorthAmerica	2022	lineage_B.1	Human	Rahat A; Taki F; De La Cruz N; Su M; Olsen A; Clabby TT; Silver S; Wang JC; Akther S; Omoregie E; Thi C; Chowdhury M; Hughes S; Amin HS
OQ469134.1	OQ469134.1|USA|2022-01-01	USA	NorthAmerica	2022	lineage_B.1	Human	Rahat A; Taki F; De La Cruz N; Su M; Olsen A; Clabby TT; Silver S; Wang JC; Akther S; Omoregie E; Thi C; Chowdhury M; Hughes S; Amin HS
OQ469135.1	OQ469135.1|USA|2022-01-01	USA	NorthAmerica	2022	lineage_B.1	Human	Rahat A; Taki F; De La Cruz N; Su M; Olsen A; Clabby TT; Silver S; Wang JC; Akther S; Omoregie E; Thi C; Chowdhury M; Hughes S; Amin HS
OQ469136.1	OQ469136.1|USA|2022-01-01	USA	NorthAmerica	2022	lineage_B.1	Human	Rahat A; Taki F; De La Cruz N; Su M; Olsen A; Clabby TT; Silver S; Wang JC; Akther S; Omoregie E; Thi C; Chowdhury M; Hughes S; Amin HS
OQ469137.1	OQ469137.1|USA|2022-01-01	USA	NorthAmerica	2022	lineage_B.1	Human	Rahat A; Taki F; De La Cruz N; Su M; Olsen A; Clabby TT; Silver S; Wang JC; Akther S; Omoregie E; Thi C; Chowdhury M; Hughes S; Amin HS
OQ469138.1	OQ469138.1|USA|2022-01-01	USA	NorthAmerica	2022	lineage_B.1	Human	Rahat A; Taki F; De La Cruz N; Su M; Olsen A; Clabby TT; Silver S; Wang JC; Akther S; Omoregie E; Thi C; Chowdhury M; Hughes S; Amin HS
OQ469139.1	OQ469139.1|USA|2022-01-01	USA	NorthAmerica	2022	lineage_B.1	Human	Rahat A; Taki F; De La Cruz N; Su M; Olsen A; Clabby TT; Silver S; Wang JC; Akther S; Omoregie E; Thi C; Chowdhury M; Hughes S; Amin HS
OQ469140.1	OQ469140.1|USA|2022-01-01	USA	NorthAmerica	2022	lineage_B.1	Human	Rahat A; Taki F; De La Cruz N; Su M; Olsen A; Clabby TT; Silver S; Wang JC; Akther S; Omoregie E; Thi C; Chowdhury M; Hughes S; Amin HS
OQ469141.1	OQ469141.1|USA|2022-01-01	USA	NorthAmerica	2022	lineage_B.1	Human	Rahat A; Taki F; De La Cruz N; Su M; Olsen A; Clabby TT; Silver S; Wang JC; Akther S; Omoregie E; Thi C; Chowdhury M; Hughes S; Amin HS
OQ469142.1	OQ469142.1|USA|2022-01-01	USA	NorthAmerica	2022	lineage_B.1	Human	Rahat A; Taki F; De La Cruz N; Su M; Olsen A; Clabby TT; Silver S; Wang JC; Akther S; Omoregie E; Thi C; Chowdhury M; Hughes S; Amin HS
OQ469143.1	OQ469143.1|USA|2022-01-01	USA	NorthAmerica	2022	lineage_B.1	Human	Rahat A; Taki F; De La Cruz N; Su M; Olsen A; Clabby TT; Silver S; Wang JC; Akther S; Omoregie E; Thi C; Chowdhury M; Hughes S; Amin HS
OQ469144.1	OQ469144.1|USA|2022-01-01	USA	NorthAmerica	2022	lineage_B.1	Human	Rahat A; Taki F; De La Cruz N; Su M; Olsen A; Clabby TT; Silver S; Wang JC; Akther S; Omoregie E; Thi C; Chowdhury M; Hughes S; Amin HS
OQ469145.1	OQ469145.1|USA|2022-01-01	USA	NorthAmerica	2022	lineage_B.1	Human	Rahat A; Taki F; De La Cruz N; Su M; Olsen A; Clabby TT; Silver S; Wang JC; Akther S; Omoregie E; Thi C; Chowdhury M; Hughes S; Amin HS
OQ469146.1	OQ469146.1|USA|2022-01-01	USA	NorthAmerica	2022	lineage_B.1	Human	Rahat A; Taki F; De La Cruz N; Su M; Olsen A; Clabby TT; Silver S; Wang JC; Akther S; Omoregie E; Thi C; Chowdhury M; Hughes S; Amin HS
OQ469147.1	OQ469147.1|USA|2022-01-01	USA	NorthAmerica	2022	lineage_B.1	Human	Rahat A; Taki F; De La Cruz N; Su M; Olsen A; Clabby TT; Silver S; Wang JC; Akther S; Omoregie E; Thi C; Chowdhury M; Hughes S; Amin HS
OQ469148.1	OQ469148.1|USA|2022-01-01	USA	NorthAmerica	2022	lineage_B.1	Human	Rahat A; Taki F; De La Cruz N; Su M; Olsen A; Clabby TT; Silver S; Wang JC; Akther S; Omoregie E; Thi C; Chowdhury M; Hughes S; Amin HS
OQ469149.1	OQ469149.1|USA|2022-01-01	USA	NorthAmerica	2022	lineage_B.1	Human	Rahat A; Taki F; De La Cruz N; Su M; Olsen A; Clabby TT; Silver S; Wang JC; Akther S; Omoregie E; Thi C; Chowdhury M; Hughes S; Amin HS
OQ469150.1	OQ469150.1|USA|2022-01-01	USA	NorthAmerica	2022	lineage_B.1	Human	Rahat A; Taki F; De La Cruz N; Su M; Olsen A; Clabby TT; Silver S; Wang JC; Akther S; Omoregie E; Thi C; Chowdhury M; Hughes S; Amin HS
OQ469151.1	OQ469151.1|USA|2022-01-01	USA	NorthAmerica	2022	lineage_B.1	Human	Rahat A; Taki F; De La Cruz N; Su M; Olsen A; Clabby TT; Silver S; Wang JC; Akther S; Omoregie E; Thi C; Chowdhury M; Hughes S; Amin HS
OQ469152.1	OQ469152.1|USA|2022-01-01	USA	NorthAmerica	2022	lineage_B.1	Human	Rahat A; Taki F; De La Cruz N; Su M; Olsen A; Clabby TT; Silver S; Wang JC; Akther S; Omoregie E; Thi C; Chowdhury M; Hughes S; Amin HS
OQ469153.1	OQ469153.1|USA|2022-01-01	USA	NorthAmerica	2022	lineage_B.1	Human	Rahat A; Taki F; De La Cruz N; Su M; Olsen A; Clabby TT; Silver S; Wang JC; Akther S; Omoregie E; Thi C; Chowdhury M; Hughes S; Amin HS
OQ469154.1	OQ469154.1|USA|2022-01-01	USA	NorthAmerica	2022	lineage_B.1	Human	Rahat A; Taki F; De La Cruz N; Su M; Olsen A; Clabby TT; Silver S; Wang JC; Akther S; Omoregie E; Thi C; Chowdhury M; Hughes S; Amin HS
OQ469155.1	OQ469155.1|USA|2022-01-01	USA	NorthAmerica	2022	lineage_B.1	Human	Rahat A; Taki F; De La Cruz N; Su M; Olsen A; Clabby TT; Silver S; Wang JC; Akther S; Omoregie E; Thi C; Chowdhury M; Hughes S; Amin HS
OQ469156.1	OQ469156.1|USA|2022-01-01	USA	NorthAmerica	2022	lineage_B.1	Human	Rahat A; Taki F; De La Cruz N; Su M; Olsen A; Clabby TT; Silver S; Wang JC; Akther S; Omoregie E; Thi C; Chowdhury M; Hughes S; Amin HS
OQ469157.1	OQ469157.1|USA|2022-01-01	USA	NorthAmerica	2022	lineage_B.1	Human	Rahat A; Taki F; De La Cruz N; Su M; Olsen A; Clabby TT; Silver S; Wang JC; Akther S; Omoregie E; Thi C; Chowdhury M; Hughes S; Amin HS
OQ469158.1	OQ469158.1|USA|2022-01-01	USA	NorthAmerica	2022	lineage_B.1	Human	Rahat A; Taki F; De La Cruz N; Su M; Olsen A; Clabby TT; Silver S; Wang JC; Akther S; Omoregie E; Thi C; Chowdhury M; Hughes S; Amin HS
OQ469159.1	OQ469159.1|USA|2022-01-01	USA	NorthAmerica	2022	lineage_B.1	Human	Rahat A; Taki F; De La Cruz N; Su M; Olsen A; Clabby TT; Silver S; Wang JC; Akther S; Omoregie E; Thi C; Chowdhury M; Hughes S; Amin HS
OQ469160.1	OQ469160.1|USA|2022-01-01	USA	NorthAmerica	2022	lineage_B.1	Human	Rahat A; Taki F; De La Cruz N; Su M; Olsen A; Clabby TT; Silver S; Wang JC; Akther S; Omoregie E; Thi C; Chowdhury M; Hughes S; Amin HS
OQ469161.1	OQ469161.1|USA|2022-01-01	USA	NorthAmerica	2022	lineage_B.1	Human	Rahat A; Taki F; De La Cruz N; Su M; Olsen A; Clabby TT; Silver S; Wang JC; Akther S; Omoregie E; Thi C; Chowdhury M; Hughes S; Amin HS
OQ469162.1	OQ469162.1|USA|2022-01-01	USA	NorthAmerica	2022	lineage_B.1	Human	Rahat A; Taki F; De La Cruz N; Su M; Olsen A; Clabby TT; Silver S; Wang JC; Akther S; Omoregie E; Thi C; Chowdhury M; Hughes S; Amin HS
OQ469163.1	OQ469163.1|USA|2022-01-01	USA	NorthAmerica	2022	lineage_B.1	Human	Rahat A; Taki F; De La Cruz N; Su M; Olsen A; Clabby TT; Silver S; Wang JC; Akther S; Omoregie E; Thi C; Chowdhury M; Hughes S; Amin HS
OQ469164.1	OQ469164.1|USA|2022-01-01	USA	NorthAmerica	2022	lineage_B.1	Human	Rahat A; Taki F; De La Cruz N; Su M; Olsen A; Clabby TT; Silver S; Wang JC; Akther S; Omoregie E; Thi C; Chowdhury M; Hughes S; Amin HS
OQ469165.1	OQ469165.1|USA|2022-01-01	USA	NorthAmerica	2022	lineage_B.1	Human	Rahat A; Taki F; De La Cruz N; Su M; Olsen A; Clabby TT; Silver S; Wang JC; Akther S; Omoregie E; Thi C; Chowdhury M; Hughes S; Amin HS
OQ469166.1	OQ469166.1|USA|2022-01-01	USA	NorthAmerica	2022	lineage_B.1	Human	Rahat A; Taki F; De La Cruz N; Su M; Olsen A; Clabby TT; Silver S; Wang JC; Akther S; Omoregie E; Thi C; Chowdhury M; Hughes S; Amin HS
OQ469167.1	OQ469167.1|USA|2022-01-01	USA	NorthAmerica	2022	lineage_B.1	Human	Rahat A; Taki F; De La Cruz N; Su M; Olsen A; Clabby TT; Silver S; Wang JC; Akther S; Omoregie E; Thi C; Chowdhury M; Hughes S; Amin HS
OQ469168.1	OQ469168.1|USA|2022-01-01	USA	NorthAmerica	2022	lineage_B.1	Human	Rahat A; Taki F; De La Cruz N; Su M; Olsen A; Clabby TT; Silver S; Wang JC; Akther S; Omoregie E; Thi C; Chowdhury M; Hughes S; Amin HS
OQ469169.1	OQ469169.1|USA|2022-01-01	USA	NorthAmerica	2022	lineage_B.1	Human	Rahat A; Taki F; De La Cruz N; Su M; Olsen A; Clabby TT; Silver S; Wang JC; Akther S; Omoregie E; Thi C; Chowdhury M; Hughes S; Amin HS
OQ469170.1	OQ469170.1|USA|2022-01-01	USA	NorthAmerica	2022	lineage_B.1	Human	Rahat A; Taki F; De La Cruz N; Su M; Olsen A; Clabby TT; Silver S; Wang JC; Akther S; Omoregie E; Thi C; Chowdhury M; Hughes S; Amin HS
OQ469171.1	OQ469171.1|USA|2022-01-01	USA	NorthAmerica	2022	lineage_B.1	Human	Rahat A; Taki F; De La Cruz N; Su M; Olsen A; Clabby TT; Silver S; Wang JC; Akther S; Omoregie E; Thi C; Chowdhury M; Hughes S; Amin HS
OQ469172.1	OQ469172.1|USA|2022-01-01	USA	NorthAmerica	2022	lineage_B.1	Human	Rahat A; Taki F; De La Cruz N; Su M; Olsen A; Clabby TT; Silver S; Wang JC; Akther S; Omoregie E; Thi C; Chowdhury M; Hughes S; Amin HS
OQ469173.1	OQ469173.1|USA|2022-01-01	USA	NorthAmerica	2022	lineage_B.1	Human	Rahat A; Taki F; De La Cruz N; Su M; Olsen A; Clabby TT; Silver S; Wang JC; Akther S; Omoregie E; Thi C; Chowdhury M; Hughes S; Amin HS
OQ469174.1	OQ469174.1|USA|2022-01-01	USA	NorthAmerica	2022	lineage_B.1	Human	Rahat A; Taki F; De La Cruz N; Su M; Olsen A; Clabby TT; Silver S; Wang JC; Akther S; Omoregie E; Thi C; Chowdhury M; Hughes S; Amin HS
OQ469175.1	OQ469175.1|USA|2022-01-01	USA	NorthAmerica	2022	lineage_B.1	Human	Rahat A; Taki F; De La Cruz N; Su M; Olsen A; Clabby TT; Silver S; Wang JC; Akther S; Omoregie E; Thi C; Chowdhury M; Hughes S; Amin HS
OQ469176.1	OQ469176.1|USA|2022-01-01	USA	NorthAmerica	2022	lineage_B.1	Human	Rahat A; Taki F; De La Cruz N; Su M; Olsen A; Clabby TT; Silver S; Wang JC; Akther S; Omoregie E; Thi C; Chowdhury M; Hughes S; Amin HS
OQ469177.1	OQ469177.1|USA|2022-01-01	USA	NorthAmerica	2022	lineage_B.1	Human	Rahat A; Taki F; De La Cruz N; Su M; Olsen A; Clabby TT; Silver S; Wang JC; Akther S; Omoregie E; Thi C; Chowdhury M; Hughes S; Amin HS
OQ469178.1	OQ469178.1|USA|2022-01-01	USA	NorthAmerica	2022	lineage_B.1	Human	Rahat A; Taki F; De La Cruz N; Su M; Olsen A; Clabby TT; Silver S; Wang JC; Akther S; Omoregie E; Thi C; Chowdhury M; Hughes S; Amin HS
OQ469179.1	OQ469179.1|USA|2022-01-01	USA	NorthAmerica	2022	lineage_B.1	Human	Rahat A; Taki F; De La Cruz N; Su M; Olsen A; Clabby TT; Silver S; Wang JC; Akther S; Omoregie E; Thi C; Chowdhury M; Hughes S; Amin HS
OQ469180.1	OQ469180.1|USA|2022-01-01	USA	NorthAmerica	2022	lineage_B.1	Human	Rahat A; Taki F; De La Cruz N; Su M; Olsen A; Clabby TT; Silver S; Wang JC; Akther S; Omoregie E; Thi C; Chowdhury M; Hughes S; Amin HS
OQ469181.1	OQ469181.1|USA|2022-01-01	USA	NorthAmerica	2022	lineage_B.1	Human	Rahat A; Taki F; De La Cruz N; Su M; Olsen A; Clabby TT; Silver S; Wang JC; Akther S; Omoregie E; Thi C; Chowdhury M; Hughes S; Amin HS
OQ469182.1	OQ469182.1|USA|2022-01-01	USA	NorthAmerica	2022	lineage_B.1	Human	Rahat A; Taki F; De La Cruz N; Su M; Olsen A; Clabby TT; Silver S; Wang JC; Akther S; Omoregie E; Thi C; Chowdhury M; Hughes S; Amin HS
OQ469183.1	OQ469183.1|USA|2022-01-01	USA	NorthAmerica	2022	lineage_B.1	Human	Rahat A; Taki F; De La Cruz N; Su M; Olsen A; Clabby TT; Silver S; Wang JC; Akther S; Omoregie E; Thi C; Chowdhury M; Hughes S; Amin HS
OQ469184.1	OQ469184.1|USA|2022-01-01	USA	NorthAmerica	2022	lineage_B.1	Human	Rahat A; Taki F; De La Cruz N; Su M; Olsen A; Clabby TT; Silver S; Wang JC; Akther S; Omoregie E; Thi C; Chowdhury M; Hughes S; Amin HS
OQ469185.1	OQ469185.1|USA|2022-01-01	USA	NorthAmerica	2022	lineage_B.1	Human	Rahat A; Taki F; De La Cruz N; Su M; Olsen A; Clabby TT; Silver S; Wang JC; Akther S; Omoregie E; Thi C; Chowdhury M; Hughes S; Amin HS
OQ469186.1	OQ469186.1|USA|2022-01-01	USA	NorthAmerica	2022	lineage_B.1	Human	Rahat A; Taki F; De La Cruz N; Su M; Olsen A; Clabby TT; Silver S; Wang JC; Akther S; Omoregie E; Thi C; Chowdhury M; Hughes S; Amin HS
OQ469187.1	OQ469187.1|USA|2022-01-01	USA	NorthAmerica	2022	lineage_B.1	Human	Rahat A; Taki F; De La Cruz N; Su M; Olsen A; Clabby TT; Silver S; Wang JC; Akther S; Omoregie E; Thi C; Chowdhury M; Hughes S; Amin HS
OQ469188.1	OQ469188.1|USA|2022-01-01	USA	NorthAmerica	2022	lineage_B.1	Human	Rahat A; Taki F; De La Cruz N; Su M; Olsen A; Clabby TT; Silver S; Wang JC; Akther S; Omoregie E; Thi C; Chowdhury M; Hughes S; Amin HS
OQ469189.1	OQ469189.1|USA|2022-01-01	USA	NorthAmerica	2022	lineage_B.1	Human	Rahat A; Taki F; De La Cruz N; Su M; Olsen A; Clabby TT; Silver S; Wang JC; Akther S; Omoregie E; Thi C; Chowdhury M; Hughes S; Amin HS
OQ469190.1	OQ469190.1|USA|2022-01-01	USA	NorthAmerica	2022	lineage_B.1	Human	Rahat A; Taki F; De La Cruz N; Su M; Olsen A; Clabby TT; Silver S; Wang JC; Akther S; Omoregie E; Thi C; Chowdhury M; Hughes S; Amin HS
OQ469191.1	OQ469191.1|USA|2022-01-01	USA	NorthAmerica	2022	lineage_B.1	Human	Rahat A; Taki F; De La Cruz N; Su M; Olsen A; Clabby TT; Silver S; Wang JC; Akther S; Omoregie E; Thi C; Chowdhury M; Hughes S; Amin HS
OQ469192.1	OQ469192.1|USA|2022-01-01	USA	NorthAmerica	2022	lineage_B.1	Human	Rahat A; Taki F; De La Cruz N; Su M; Olsen A; Clabby TT; Silver S; Wang JC; Akther S; Omoregie E; Thi C; Chowdhury M; Hughes S; Amin HS
OQ469193.1	OQ469193.1|USA|2022-01-01	USA	NorthAmerica	2022	lineage_B.1	Human	Rahat A; Taki F; De La Cruz N; Su M; Olsen A; Clabby TT; Silver S; Wang JC; Akther S; Omoregie E; Thi C; Chowdhury M; Hughes S; Amin HS
OQ469194.1	OQ469194.1|USA|2022-01-01	USA	NorthAmerica	2022	lineage_B.1	Human	Rahat A; Taki F; De La Cruz N; Su M; Olsen A; Clabby TT; Silver S; Wang JC; Akther S; Omoregie E; Thi C; Chowdhury M; Hughes S; Amin HS
OQ469195.1	OQ469195.1|USA|2022-01-01	USA	NorthAmerica	2022	lineage_B.1	Human	Rahat A; Taki F; De La Cruz N; Su M; Olsen A; Clabby TT; Silver S; Wang JC; Akther S; Omoregie E; Thi C; Chowdhury M; Hughes S; Amin HS
OQ469196.1	OQ469196.1|USA|2022-01-01	USA	NorthAmerica	2022	lineage_B.1	Human	Rahat A; Taki F; De La Cruz N; Su M; Olsen A; Clabby TT; Silver S; Wang JC; Akther S; Omoregie E; Thi C; Chowdhury M; Hughes S; Amin HS
OQ469197.1	OQ469197.1|USA|2022-01-01	USA	NorthAmerica	2022	lineage_B.1	Human	Rahat A; Taki F; De La Cruz N; Su M; Olsen A; Clabby TT; Silver S; Wang JC; Akther S; Omoregie E; Thi C; Chowdhury M; Hughes S; Amin HS
OQ469198.1	OQ469198.1|USA|2022-01-01	USA	NorthAmerica	2022	lineage_B.1	Human	Rahat A; Taki F; De La Cruz N; Su M; Olsen A; Clabby TT; Silver S; Wang JC; Akther S; Omoregie E; Thi C; Chowdhury M; Hughes S; Amin HS
OQ469199.1	OQ469199.1|USA|2022-01-01	USA	NorthAmerica	2022	lineage_B.1	Human	Rahat A; Taki F; De La Cruz N; Su M; Olsen A; Clabby TT; Silver S; Wang JC; Akther S; Omoregie E; Thi C; Chowdhury M; Hughes S; Amin HS
OQ469200.1	OQ469200.1|USA|2022-01-01	USA	NorthAmerica	2022	lineage_B.1	Human	Rahat A; Taki F; De La Cruz N; Su M; Olsen A; Clabby TT; Silver S; Wang JC; Akther S; Omoregie E; Thi C; Chowdhury M; Hughes S; Amin HS
OQ469201.1	OQ469201.1|USA|2022-01-01	USA	NorthAmerica	2022	lineage_B.1	Human	Rahat A; Taki F; De La Cruz N; Su M; Olsen A; Clabby TT; Silver S; Wang JC; Akther S; Omoregie E; Thi C; Chowdhury M; Hughes S; Amin HS
OQ469202.1	OQ469202.1|USA|2022-01-01	USA	NorthAmerica	2022	lineage_B.1	Human	Rahat A; Taki F; De La Cruz N; Su M; Olsen A; Clabby TT; Silver S; Wang JC; Akther S; Omoregie E; Thi C; Chowdhury M; Hughes S; Amin HS
OQ469203.1	OQ469203.1|USA|2022-01-01	USA	NorthAmerica	2022	lineage_B.1	Human	Rahat A; Taki F; De La Cruz N; Su M; Olsen A; Clabby TT; Silver S; Wang JC; Akther S; Omoregie E; Thi C; Chowdhury M; Hughes S; Amin HS
OQ469204.1	OQ469204.1|USA|2022-01-01	USA	NorthAmerica	2022	lineage_B.1	Human	Rahat A; Taki F; De La Cruz N; Su M; Olsen A; Clabby TT; Silver S; Wang JC; Akther S; Omoregie E; Thi C; Chowdhury M; Hughes S; Amin HS
OQ469205.1	OQ469205.1|USA|2022-01-01	USA	NorthAmerica	2022	lineage_B.1	Human	Rahat A; Taki F; De La Cruz N; Su M; Olsen A; Clabby TT; Silver S; Wang JC; Akther S; Omoregie E; Thi C; Chowdhury M; Hughes S; Amin HS
OQ469206.1	OQ469206.1|USA|2022-01-01	USA	NorthAmerica	2022	lineage_B.1	Human	Rahat A; Taki F; De La Cruz N; Su M; Olsen A; Clabby TT; Silver S; Wang JC; Akther S; Omoregie E; Thi C; Chowdhury M; Hughes S; Amin HS
OQ469207.1	OQ469207.1|USA|2022-01-01	USA	NorthAmerica	2022	lineage_B.1	Human	Rahat A; Taki F; De La Cruz N; Su M; Olsen A; Clabby TT; Silver S; Wang JC; Akther S; Omoregie E; Thi C; Chowdhury M; Hughes S; Amin HS
OQ469208.1	OQ469208.1|USA|2022-01-01	USA	NorthAmerica	2022	lineage_B.1	Human	Rahat A; Taki F; De La Cruz N; Su M; Olsen A; Clabby TT; Silver S; Wang JC; Akther S; Omoregie E; Thi C; Chowdhury M; Hughes S; Amin HS
OQ469209.1	OQ469209.1|USA|2022-01-01	USA	NorthAmerica	2022	lineage_B.1	Human	Rahat A; Taki F; De La Cruz N; Su M; Olsen A; Clabby TT; Silver S; Wang JC; Akther S; Omoregie E; Thi C; Chowdhury M; Hughes S; Amin HS
OQ469210.1	OQ469210.1|USA|2022-01-01	USA	NorthAmerica	2022	lineage_B.1	Human	Rahat A; Taki F; De La Cruz N; Su M; Olsen A; Clabby TT; Silver S; Wang JC; Akther S; Omoregie E; Thi C; Chowdhury M; Hughes S; Amin HS
OQ469211.1	OQ469211.1|USA|2022-01-01	USA	NorthAmerica	2022	lineage_B.1	Human	Rahat A; Taki F; De La Cruz N; Su M; Olsen A; Clabby TT; Silver S; Wang JC; Akther S; Omoregie E; Thi C; Chowdhury M; Hughes S; Amin HS
OQ469212.1	OQ469212.1|USA|2022-01-01	USA	NorthAmerica	2022	lineage_B.1	Human	Rahat A; Taki F; De La Cruz N; Su M; Olsen A; Clabby TT; Silver S; Wang JC; Akther S; Omoregie E; Thi C; Chowdhury M; Hughes S; Amin HS
OQ469213.1	OQ469213.1|USA|2022-01-01	USA	NorthAmerica	2022	lineage_B.1	Human	Rahat A; Taki F; De La Cruz N; Su M; Olsen A; Clabby TT; Silver S; Wang JC; Akther S; Omoregie E; Thi C; Chowdhury M; Hughes S; Amin HS
OQ469214.1	OQ469214.1|USA|2022-01-01	USA	NorthAmerica	2022	lineage_B.1	Human	Rahat A; Taki F; De La Cruz N; Su M; Olsen A; Clabby TT; Silver S; Wang JC; Akther S; Omoregie E; Thi C; Chowdhury M; Hughes S; Amin HS
OQ469215.1	OQ469215.1|USA|2022-01-01	USA	NorthAmerica	2022	lineage_B.1	Human	Rahat A; Taki F; De La Cruz N; Su M; Olsen A; Clabby TT; Silver S; Wang JC; Akther S; Omoregie E; Thi C; Chowdhury M; Hughes S; Amin HS
OQ469216.1	OQ469216.1|USA|2022-01-01	USA	NorthAmerica	2022	lineage_B.1	Human	Rahat A; Taki F; De La Cruz N; Su M; Olsen A; Clabby TT; Silver S; Wang JC; Akther S; Omoregie E; Thi C; Chowdhury M; Hughes S; Amin HS
OQ469217.1	OQ469217.1|USA|2022-01-01	USA	NorthAmerica	2022	lineage_B.1	Human	Rahat A; Taki F; De La Cruz N; Su M; Olsen A; Clabby TT; Silver S; Wang JC; Akther S; Omoregie E; Thi C; Chowdhury M; Hughes S; Amin HS
OQ469218.1	OQ469218.1|USA|2022-01-01	USA	NorthAmerica	2022	lineage_B.1	Human	Rahat A; Taki F; De La Cruz N; Su M; Olsen A; Clabby TT; Silver S; Wang JC; Akther S; Omoregie E; Thi C; Chowdhury M; Hughes S; Amin HS
OQ469219.1	OQ469219.1|USA|2022-01-01	USA	NorthAmerica	2022	lineage_B.1	Human	Rahat A; Taki F; De La Cruz N; Su M; Olsen A; Clabby TT; Silver S; Wang JC; Akther S; Omoregie E; Thi C; Chowdhury M; Hughes S; Amin HS
OQ469220.1	OQ469220.1|USA|2022-01-01	USA	NorthAmerica	2022	lineage_B.1	Human	Rahat A; Taki F; De La Cruz N; Su M; Olsen A; Clabby TT; Silver S; Wang JC; Akther S; Omoregie E; Thi C; Chowdhury M; Hughes S; Amin HS
OQ469221.1	OQ469221.1|USA|2022-01-01	USA	NorthAmerica	2022	lineage_B.1	Human	Rahat A; Taki F; De La Cruz N; Su M; Olsen A; Clabby TT; Silver S; Wang JC; Akther S; Omoregie E; Thi C; Chowdhury M; Hughes S; Amin HS
OQ469222.1	OQ469222.1|USA|2022-01-01	USA	NorthAmerica	2022	lineage_B.1	Human	Rahat A; Taki F; De La Cruz N; Su M; Olsen A; Clabby TT; Silver S; Wang JC; Akther S; Omoregie E; Thi C; Chowdhury M; Hughes S; Amin HS
OQ469223.1	OQ469223.1|USA|2022-01-01	USA	NorthAmerica	2022	lineage_B.1	Human	Rahat A; Taki F; De La Cruz N; Su M; Olsen A; Clabby TT; Silver S; Wang JC; Akther S; Omoregie E; Thi C; Chowdhury M; Hughes S; Amin HS
OQ469224.1	OQ469224.1|USA|2022-01-01	USA	NorthAmerica	2022	lineage_B.1	Human	Rahat A; Taki F; De La Cruz N; Su M; Olsen A; Clabby TT; Silver S; Wang JC; Akther S; Omoregie E; Thi C; Chowdhury M; Hughes S; Amin HS
OQ469225.1	OQ469225.1|USA|2022-01-01	USA	NorthAmerica	2022	lineage_B.1	Human	Rahat A; Taki F; De La Cruz N; Su M; Olsen A; Clabby TT; Silver S; Wang JC; Akther S; Omoregie E; Thi C; Chowdhury M; Hughes S; Amin HS
OQ469226.1	OQ469226.1|USA|2022-01-01	USA	NorthAmerica	2022	lineage_B.1	Human	Rahat A; Taki F; De La Cruz N; Su M; Olsen A; Clabby TT; Silver S; Wang JC; Akther S; Omoregie E; Thi C; Chowdhury M; Hughes S; Amin HS
OQ469227.1	OQ469227.1|USA|2022-01-01	USA	NorthAmerica	2022	lineage_B.1	Human	Rahat A; Taki F; De La Cruz N; Su M; Olsen A; Clabby TT; Silver S; Wang JC; Akther S; Omoregie E; Thi C; Chowdhury M; Hughes S; Amin HS
OQ469228.1	OQ469228.1|USA|2022-01-01	USA	NorthAmerica	2022	lineage_B.1	Human	Rahat A; Taki F; De La Cruz N; Su M; Olsen A; Clabby TT; Silver S; Wang JC; Akther S; Omoregie E; Thi C; Chowdhury M; Hughes S; Amin HS
OQ469229.1	OQ469229.1|USA|2022-01-01	USA	NorthAmerica	2022	lineage_B.1	Human	Rahat A; Taki F; De La Cruz N; Su M; Olsen A; Clabby TT; Silver S; Wang JC; Akther S; Omoregie E; Thi C; Chowdhury M; Hughes S; Amin HS
OQ469230.1	OQ469230.1|USA|2022-01-01	USA	NorthAmerica	2022	lineage_B.1	Human	Rahat A; Taki F; De La Cruz N; Su M; Olsen A; Clabby TT; Silver S; Wang JC; Akther S; Omoregie E; Thi C; Chowdhury M; Hughes S; Amin HS
OQ469231.1	OQ469231.1|USA|2022-01-01	USA	NorthAmerica	2022	lineage_B.1	Human	Rahat A; Taki F; De La Cruz N; Su M; Olsen A; Clabby TT; Silver S; Wang JC; Akther S; Omoregie E; Thi C; Chowdhury M; Hughes S; Amin HS
OQ469232.1	OQ469232.1|USA|2022-01-01	USA	NorthAmerica	2022	lineage_B.1	Human	Rahat A; Taki F; De La Cruz N; Su M; Olsen A; Clabby TT; Silver S; Wang JC; Akther S; Omoregie E; Thi C; Chowdhury M; Hughes S; Amin HS
OQ469233.1	OQ469233.1|USA|2022-01-01	USA	NorthAmerica	2022	lineage_B.1	Human	Rahat A; Taki F; De La Cruz N; Su M; Olsen A; Clabby TT; Silver S; Wang JC; Akther S; Omoregie E; Thi C; Chowdhury M; Hughes S; Amin HS
OQ469234.1	OQ469234.1|USA|2022-01-01	USA	NorthAmerica	2022	lineage_B.1	Human	Rahat A; Taki F; De La Cruz N; Su M; Olsen A; Clabby TT; Silver S; Wang JC; Akther S; Omoregie E; Thi C; Chowdhury M; Hughes S; Amin HS
OQ469235.1	OQ469235.1|USA|2022-01-01	USA	NorthAmerica	2022	lineage_B.1	Human	Rahat A; Taki F; De La Cruz N; Su M; Olsen A; Clabby TT; Silver S; Wang JC; Akther S; Omoregie E; Thi C; Chowdhury M; Hughes S; Amin HS
OQ469236.1	OQ469236.1|USA|2022-01-01	USA	NorthAmerica	2022	lineage_B.1	Human	Rahat A; Taki F; De La Cruz N; Su M; Olsen A; Clabby TT; Silver S; Wang JC; Akther S; Omoregie E; Thi C; Chowdhury M; Hughes S; Amin HS
OQ469237.1	OQ469237.1|USA|2022-01-01	USA	NorthAmerica	2022	lineage_B.1	Human	Rahat A; Taki F; De La Cruz N; Su M; Olsen A; Clabby TT; Silver S; Wang JC; Akther S; Omoregie E; Thi C; Chowdhury M; Hughes S; Amin HS
OQ469238.1	OQ469238.1|USA|2022-01-01	USA	NorthAmerica	2022	lineage_B.1	Human	Rahat A; Taki F; De La Cruz N; Su M; Olsen A; Clabby TT; Silver S; Wang JC; Akther S; Omoregie E; Thi C; Chowdhury M; Hughes S; Amin HS
OQ469239.1	OQ469239.1|USA|2022-01-01	USA	NorthAmerica	2022	lineage_B.1	Human	Rahat A; Taki F; De La Cruz N; Su M; Olsen A; Clabby TT; Silver S; Wang JC; Akther S; Omoregie E; Thi C; Chowdhury M; Hughes S; Amin HS
OQ469240.1	OQ469240.1|USA|2022-01-01	USA	NorthAmerica	2022	lineage_B.1	Human	Rahat A; Taki F; De La Cruz N; Su M; Olsen A; Clabby TT; Silver S; Wang JC; Akther S; Omoregie E; Thi C; Chowdhury M; Hughes S; Amin HS
OQ469241.1	OQ469241.1|USA|2022-01-01	USA	NorthAmerica	2022	lineage_B.1	Human	Rahat A; Taki F; De La Cruz N; Su M; Olsen A; Clabby TT; Silver S; Wang JC; Akther S; Omoregie E; Thi C; Chowdhury M; Hughes S; Amin HS
OQ469242.1	OQ469242.1|USA|2022-01-01	USA	NorthAmerica	2022	lineage_B.1	Human	Rahat A; Taki F; De La Cruz N; Su M; Olsen A; Clabby TT; Silver S; Wang JC; Akther S; Omoregie E; Thi C; Chowdhury M; Hughes S; Amin HS
OQ469243.1	OQ469243.1|USA|2022-01-01	USA	NorthAmerica	2022	lineage_B.1	Human	Rahat A; Taki F; De La Cruz N; Su M; Olsen A; Clabby TT; Silver S; Wang JC; Akther S; Omoregie E; Thi C; Chowdhury M; Hughes S; Amin HS
OQ469244.1	OQ469244.1|USA|2022-01-01	USA	NorthAmerica	2022	lineage_B.1	Human	Rahat A; Taki F; De La Cruz N; Su M; Olsen A; Clabby TT; Silver S; Wang JC; Akther S; Omoregie E; Thi C; Chowdhury M; Hughes S; Amin HS
OQ469245.1	OQ469245.1|USA|2022-01-01	USA	NorthAmerica	2022	lineage_B.1	Human	Rahat A; Taki F; De La Cruz N; Su M; Olsen A; Clabby TT; Silver S; Wang JC; Akther S; Omoregie E; Thi C; Chowdhury M; Hughes S; Amin HS
OQ469246.1	OQ469246.1|USA|2022-01-01	USA	NorthAmerica	2022	lineage_B.1	Human	Rahat A; Taki F; De La Cruz N; Su M; Olsen A; Clabby TT; Silver S; Wang JC; Akther S; Omoregie E; Thi C; Chowdhury M; Hughes S; Amin HS
OQ469247.1	OQ469247.1|USA|2022-01-01	USA	NorthAmerica	2022	lineage_B.1	Human	Rahat A; Taki F; De La Cruz N; Su M; Olsen A; Clabby TT; Silver S; Wang JC; Akther S; Omoregie E; Thi C; Chowdhury M; Hughes S; Amin HS
OQ469248.1	OQ469248.1|USA|2022-01-01	USA	NorthAmerica	2022	lineage_B.1	Human	Rahat A; Taki F; De La Cruz N; Su M; Olsen A; Clabby TT; Silver S; Wang JC; Akther S; Omoregie E; Thi C; Chowdhury M; Hughes S; Amin HS
OQ469249.1	OQ469249.1|USA|2022-01-01	USA	NorthAmerica	2022	lineage_B.1	Human	Rahat A; Taki F; De La Cruz N; Su M; Olsen A; Clabby TT; Silver S; Wang JC; Akther S; Omoregie E; Thi C; Chowdhury M; Hughes S; Amin HS
OQ469250.1	OQ469250.1|USA|2022-01-01	USA	NorthAmerica	2022	lineage_B.1	Human	Rahat A; Taki F; De La Cruz N; Su M; Olsen A; Clabby TT; Silver S; Wang JC; Akther S; Omoregie E; Thi C; Chowdhury M; Hughes S; Amin HS
OQ469251.1	OQ469251.1|USA|2022-01-01	USA	NorthAmerica	2022	lineage_B.1	Human	Rahat A; Taki F; De La Cruz N; Su M; Olsen A; Clabby TT; Silver S; Wang JC; Akther S; Omoregie E; Thi C; Chowdhury M; Hughes S; Amin HS
OQ469252.1	OQ469252.1|USA|2022-01-01	USA	NorthAmerica	2022	lineage_B.1	Human	Rahat A; Taki F; De La Cruz N; Su M; Olsen A; Clabby TT; Silver S; Wang JC; Akther S; Omoregie E; Thi C; Chowdhury M; Hughes S; Amin HS
OQ469253.1	OQ469253.1|USA|2022-01-01	USA	NorthAmerica	2022	lineage_B.1	Human	Rahat A; Taki F; De La Cruz N; Su M; Olsen A; Clabby TT; Silver S; Wang JC; Akther S; Omoregie E; Thi C; Chowdhury M; Hughes S; Amin HS
OQ469254.1	OQ469254.1|USA|2022-01-01	USA	NorthAmerica	2022	lineage_B.1	Human	Rahat A; Taki F; De La Cruz N; Su M; Olsen A; Clabby TT; Silver S; Wang JC; Akther S; Omoregie E; Thi C; Chowdhury M; Hughes S; Amin HS
OQ469255.1	OQ469255.1|USA|2022-01-01	USA	NorthAmerica	2022	lineage_B.1	Human	Rahat A; Taki F; De La Cruz N; Su M; Olsen A; Clabby TT; Silver S; Wang JC; Akther S; Omoregie E; Thi C; Chowdhury M; Hughes S; Amin HS
OQ469256.1	OQ469256.1|USA|2022-01-01	USA	NorthAmerica	2022	lineage_B.1	Human	Rahat A; Taki F; De La Cruz N; Su M; Olsen A; Clabby TT; Silver S; Wang JC; Akther S; Omoregie E; Thi C; Chowdhury M; Hughes S; Amin HS
OQ469257.1	OQ469257.1|USA|2022-01-01	USA	NorthAmerica	2022	lineage_B.1	Human	Rahat A; Taki F; De La Cruz N; Su M; Olsen A; Clabby TT; Silver S; Wang JC; Akther S; Omoregie E; Thi C; Chowdhury M; Hughes S; Amin HS
OQ469258.1	OQ469258.1|USA|2022-01-01	USA	NorthAmerica	2022	lineage_B.1	Human	Rahat A; Taki F; De La Cruz N; Su M; Olsen A; Clabby TT; Silver S; Wang JC; Akther S; Omoregie E; Thi C; Chowdhury M; Hughes S; Amin HS
OQ469259.1	OQ469259.1|USA|2022-01-01	USA	NorthAmerica	2022	lineage_B.1	Human	Rahat A; Taki F; De La Cruz N; Su M; Olsen A; Clabby TT; Silver S; Wang JC; Akther S; Omoregie E; Thi C; Chowdhury M; Hughes S; Amin HS
OQ469260.1	OQ469260.1|USA|2022-01-01	USA	NorthAmerica	2022	lineage_B.1	Human	Rahat A; Taki F; De La Cruz N; Su M; Olsen A; Clabby TT; Silver S; Wang JC; Akther S; Omoregie E; Thi C; Chowdhury M; Hughes S; Amin HS
OQ469261.1	OQ469261.1|USA|2022-01-01	USA	NorthAmerica	2022	lineage_B.1	Human	Rahat A; Taki F; De La Cruz N; Su M; Olsen A; Clabby TT; Silver S; Wang JC; Akther S; Omoregie E; Thi C; Chowdhury M; Hughes S; Amin HS
OQ469262.1	OQ469262.1|USA|2022-01-01	USA	NorthAmerica	2022	lineage_B.1	Human	Rahat A; Taki F; De La Cruz N; Su M; Olsen A; Clabby TT; Silver S; Wang JC; Akther S; Omoregie E; Thi C; Chowdhury M; Hughes S; Amin HS
OQ469263.1	OQ469263.1|USA|2022-01-01	USA	NorthAmerica	2022	lineage_B.1	Human	Rahat A; Taki F; De La Cruz N; Su M; Olsen A; Clabby TT; Silver S; Wang JC; Akther S; Omoregie E; Thi C; Chowdhury M; Hughes S; Amin HS
OQ469264.1	OQ469264.1|USA|2022-01-01	USA	NorthAmerica	2022	lineage_B.1	Human	Rahat A; Taki F; De La Cruz N; Su M; Olsen A; Clabby TT; Silver S; Wang JC; Akther S; Omoregie E; Thi C; Chowdhury M; Hughes S; Amin HS
OQ469265.1	OQ469265.1|USA|2022-01-01	USA	NorthAmerica	2022	lineage_B.1	Human	Rahat A; Taki F; De La Cruz N; Su M; Olsen A; Clabby TT; Silver S; Wang JC; Akther S; Omoregie E; Thi C; Chowdhury M; Hughes S; Amin HS
OQ469266.1	OQ469266.1|USA|2022-01-01	USA	NorthAmerica	2022	lineage_B.1	Human	Rahat A; Taki F; De La Cruz N; Su M; Olsen A; Clabby TT; Silver S; Wang JC; Akther S; Omoregie E; Thi C; Chowdhury M; Hughes S; Amin HS
OQ469267.1	OQ469267.1|USA|2022-01-01	USA	NorthAmerica	2022	lineage_B.1	Human	Rahat A; Taki F; De La Cruz N; Su M; Olsen A; Clabby TT; Silver S; Wang JC; Akther S; Omoregie E; Thi C; Chowdhury M; Hughes S; Amin HS
OQ469268.1	OQ469268.1|USA|2022-01-01	USA	NorthAmerica	2022	lineage_B.1	Human	Rahat A; Taki F; De La Cruz N; Su M; Olsen A; Clabby TT; Silver S; Wang JC; Akther S; Omoregie E; Thi C; Chowdhury M; Hughes S; Amin HS
OQ469269.1	OQ469269.1|USA|2022-01-01	USA	NorthAmerica	2022	lineage_B.1	Human	Rahat A; Taki F; De La Cruz N; Su M; Olsen A; Clabby TT; Silver S; Wang JC; Akther S; Omoregie E; Thi C; Chowdhury M; Hughes S; Amin HS
OQ469270.1	OQ469270.1|USA|2022-01-01	USA	NorthAmerica	2022	lineage_B.1	Human	Rahat A; Taki F; De La Cruz N; Su M; Olsen A; Clabby TT; Silver S; Wang JC; Akther S; Omoregie E; Thi C; Chowdhury M; Hughes S; Amin HS
OQ469271.1	OQ469271.1|USA|2022-01-01	USA	NorthAmerica	2022	lineage_B.1	Human	Rahat A; Taki F; De La Cruz N; Su M; Olsen A; Clabby TT; Silver S; Wang JC; Akther S; Omoregie E; Thi C; Chowdhury M; Hughes S; Amin HS
OQ469272.1	OQ469272.1|USA|2022-01-01	USA	NorthAmerica	2022	lineage_B.1	Human	Rahat A; Taki F; De La Cruz N; Su M; Olsen A; Clabby TT; Silver S; Wang JC; Akther S; Omoregie E; Thi C; Chowdhury M; Hughes S; Amin HS
OQ469273.1	OQ469273.1|USA|2022-01-01	USA	NorthAmerica	2022	lineage_B.1	Human	Rahat A; Taki F; De La Cruz N; Su M; Olsen A; Clabby TT; Silver S; Wang JC; Akther S; Omoregie E; Thi C; Chowdhury M; Hughes S; Amin HS
OQ469274.1	OQ469274.1|USA|2022-01-01	USA	NorthAmerica	2022	lineage_B.1	Human	Rahat A; Taki F; De La Cruz N; Su M; Olsen A; Clabby TT; Silver S; Wang JC; Akther S; Omoregie E; Thi C; Chowdhury M; Hughes S; Amin HS
OQ469275.1	OQ469275.1|USA|2022-01-01	USA	NorthAmerica	2022	lineage_B.1	Human	Rahat A; Taki F; De La Cruz N; Su M; Olsen A; Clabby TT; Silver S; Wang JC; Akther S; Omoregie E; Thi C; Chowdhury M; Hughes S; Amin HS
OQ469276.1	OQ469276.1|USA|2022-01-01	USA	NorthAmerica	2022	lineage_B.1	Human	Rahat A; Taki F; De La Cruz N; Su M; Olsen A; Clabby TT; Silver S; Wang JC; Akther S; Omoregie E; Thi C; Chowdhury M; Hughes S; Amin HS
OQ469277.1	OQ469277.1|USA|2022-01-01	USA	NorthAmerica	2022	lineage_B.1	Human	Rahat A; Taki F; De La Cruz N; Su M; Olsen A; Clabby TT; Silver S; Wang JC; Akther S; Omoregie E; Thi C; Chowdhury M; Hughes S; Amin HS
OQ469278.1	OQ469278.1|USA|2022-01-01	USA	NorthAmerica	2022	lineage_B.1	Human	Rahat A; Taki F; De La Cruz N; Su M; Olsen A; Clabby TT; Silver S; Wang JC; Akther S; Omoregie E; Thi C; Chowdhury M; Hughes S; Amin HS
OQ469279.1	OQ469279.1|USA|2022-01-01	USA	NorthAmerica	2022	lineage_B.1	Human	Rahat A; Taki F; De La Cruz N; Su M; Olsen A; Clabby TT; Silver S; Wang JC; Akther S; Omoregie E; Thi C; Chowdhury M; Hughes S; Amin HS
OQ469280.1	OQ469280.1|USA|2022-01-01	USA	NorthAmerica	2022	lineage_B.1	Human	Rahat A; Taki F; De La Cruz N; Su M; Olsen A; Clabby TT; Silver S; Wang JC; Akther S; Omoregie E; Thi C; Chowdhury M; Hughes S; Amin HS
OQ469281.1	OQ469281.1|USA|2022-01-01	USA	NorthAmerica	2022	lineage_B.1	Human	Rahat A; Taki F; De La Cruz N; Su M; Olsen A; Clabby TT; Silver S; Wang JC; Akther S; Omoregie E; Thi C; Chowdhury M; Hughes S; Amin HS
OQ469282.1	OQ469282.1|USA|2022-01-01	USA	NorthAmerica	2022	lineage_B.1	Human	Rahat A; Taki F; De La Cruz N; Su M; Olsen A; Clabby TT; Silver S; Wang JC; Akther S; Omoregie E; Thi C; Chowdhury M; Hughes S; Amin HS
OQ469283.1	OQ469283.1|USA|2022-01-01	USA	NorthAmerica	2022	lineage_B.1	Human	Rahat A; Taki F; De La Cruz N; Su M; Olsen A; Clabby TT; Silver S; Wang JC; Akther S; Omoregie E; Thi C; Chowdhury M; Hughes S; Amin HS
OQ469284.1	OQ469284.1|USA|2022-01-01	USA	NorthAmerica	2022	lineage_B.1	Human	Rahat A; Taki F; De La Cruz N; Su M; Olsen A; Clabby TT; Silver S; Wang JC; Akther S; Omoregie E; Thi C; Chowdhury M; Hughes S; Amin HS
OQ469285.1	OQ469285.1|USA|2022-01-01	USA	NorthAmerica	2022	lineage_B.1	Human	Rahat A; Taki F; De La Cruz N; Su M; Olsen A; Clabby TT; Silver S; Wang JC; Akther S; Omoregie E; Thi C; Chowdhury M; Hughes S; Amin HS
OQ469286.1	OQ469286.1|USA|2022-01-01	USA	NorthAmerica	2022	lineage_B.1	Human	Rahat A; Taki F; De La Cruz N; Su M; Olsen A; Clabby TT; Silver S; Wang JC; Akther S; Omoregie E; Thi C; Chowdhury M; Hughes S; Amin HS
OQ469287.1	OQ469287.1|USA|2022-01-01	USA	NorthAmerica	2022	lineage_B.1	Human	Rahat A; Taki F; De La Cruz N; Su M; Olsen A; Clabby TT; Silver S; Wang JC; Akther S; Omoregie E; Thi C; Chowdhury M; Hughes S; Amin HS
OQ469288.1	OQ469288.1|USA|2022-01-01	USA	NorthAmerica	2022	lineage_B.1	Human	Rahat A; Taki F; De La Cruz N; Su M; Olsen A; Clabby TT; Silver S; Wang JC; Akther S; Omoregie E; Thi C; Chowdhury M; Hughes S; Amin HS
OQ469289.1	OQ469289.1|USA|2022-01-01	USA	NorthAmerica	2022	lineage_B.1	Human	Rahat A; Taki F; De La Cruz N; Su M; Olsen A; Clabby TT; Silver S; Wang JC; Akther S; Omoregie E; Thi C; Chowdhury M; Hughes S; Amin HS
OQ469290.1	OQ469290.1|USA|2022-01-01	USA	NorthAmerica	2022	lineage_B.1	Human	Rahat A; Taki F; De La Cruz N; Su M; Olsen A; Clabby TT; Silver S; Wang JC; Akther S; Omoregie E; Thi C; Chowdhury M; Hughes S; Amin HS
OQ469291.1	OQ469291.1|USA|2022-01-01	USA	NorthAmerica	2022	lineage_B.1	Human	Rahat A; Taki F; De La Cruz N; Su M; Olsen A; Clabby TT; Silver S; Wang JC; Akther S; Omoregie E; Thi C; Chowdhury M; Hughes S; Amin HS
OQ469292.1	OQ469292.1|USA|2022-01-01	USA	NorthAmerica	2022	lineage_B.1	Human	Rahat A; Taki F; De La Cruz N; Su M; Olsen A; Clabby TT; Silver S; Wang JC; Akther S; Omoregie E; Thi C; Chowdhury M; Hughes S; Amin HS
OQ469293.1	OQ469293.1|USA|2022-01-01	USA	NorthAmerica	2022	lineage_B.1	Human	Rahat A; Taki F; De La Cruz N; Su M; Olsen A; Clabby TT; Silver S; Wang JC; Akther S; Omoregie E; Thi C; Chowdhury M; Hughes S; Amin HS
OQ469294.1	OQ469294.1|USA|2022-01-01	USA	NorthAmerica	2022	lineage_B.1	Human	Rahat A; Taki F; De La Cruz N; Su M; Olsen A; Clabby TT; Silver S; Wang JC; Akther S; Omoregie E; Thi C; Chowdhury M; Hughes S; Amin HS
OQ469295.1	OQ469295.1|USA|2022-01-01	USA	NorthAmerica	2022	lineage_B.1	Human	Rahat A; Taki F; De La Cruz N; Su M; Olsen A; Clabby TT; Silver S; Wang JC; Akther S; Omoregie E; Thi C; Chowdhury M; Hughes S; Amin HS
OQ469296.1	OQ469296.1|USA|2022-01-01	USA	NorthAmerica	2022	lineage_B.1	Human	Rahat A; Taki F; De La Cruz N; Su M; Olsen A; Clabby TT; Silver S; Wang JC; Akther S; Omoregie E; Thi C; Chowdhury M; Hughes S; Amin HS
OQ469297.1	OQ469297.1|USA|2022-01-01	USA	NorthAmerica	2022	lineage_B.1	Human	Rahat A; Taki F; De La Cruz N; Su M; Olsen A; Clabby TT; Silver S; Wang JC; Akther S; Omoregie E; Thi C; Chowdhury M; Hughes S; Amin HS
OQ469298.1	OQ469298.1|USA|2022-01-01	USA	NorthAmerica	2022	lineage_B.1	Human	Rahat A; Taki F; De La Cruz N; Su M; Olsen A; Clabby TT; Silver S; Wang JC; Akther S; Omoregie E; Thi C; Chowdhury M; Hughes S; Amin HS
OQ469299.1	OQ469299.1|USA|2022-01-01	USA	NorthAmerica	2022	lineage_B.1	Human	Rahat A; Taki F; De La Cruz N; Su M; Olsen A; Clabby TT; Silver S; Wang JC; Akther S; Omoregie E; Thi C; Chowdhury M; Hughes S; Amin HS
OQ469300.1	OQ469300.1|USA|2022-01-01	USA	NorthAmerica	2022	lineage_B.1	Human	Rahat A; Taki F; De La Cruz N; Su M; Olsen A; Clabby TT; Silver S; Wang JC; Akther S; Omoregie E; Thi C; Chowdhury M; Hughes S; Amin HS
OQ469301.1	OQ469301.1|USA|2022-01-01	USA	NorthAmerica	2022	lineage_B.1	Human	Rahat A; Taki F; De La Cruz N; Su M; Olsen A; Clabby TT; Silver S; Wang JC; Akther S; Omoregie E; Thi C; Chowdhury M; Hughes S; Amin HS
OQ469302.1	OQ469302.1|USA|2022-01-01	USA	NorthAmerica	2022	lineage_B.1	Human	Rahat A; Taki F; De La Cruz N; Su M; Olsen A; Clabby TT; Silver S; Wang JC; Akther S; Omoregie E; Thi C; Chowdhury M; Hughes S; Amin HS
OQ469303.1	OQ469303.1|USA|2022-01-01	USA	NorthAmerica	2022	lineage_B.1	Human	Rahat A; Taki F; De La Cruz N; Su M; Olsen A; Clabby TT; Silver S; Wang JC; Akther S; Omoregie E; Thi C; Chowdhury M; Hughes S; Amin HS
OQ469304.1	OQ469304.1|USA|2022-01-01	USA	NorthAmerica	2022	lineage_B.1	Human	Rahat A; Taki F; De La Cruz N; Su M; Olsen A; Clabby TT; Silver S; Wang JC; Akther S; Omoregie E; Thi C; Chowdhury M; Hughes S; Amin HS
OQ469305.1	OQ469305.1|USA|2022-01-01	USA	NorthAmerica	2022	lineage_B.1	Human	Rahat A; Taki F; De La Cruz N; Su M; Olsen A; Clabby TT; Silver S; Wang JC; Akther S; Omoregie E; Thi C; Chowdhury M; Hughes S; Amin HS
OQ469306.1	OQ469306.1|USA|2022-01-01	USA	NorthAmerica	2022	lineage_B.1	Human	Rahat A; Taki F; De La Cruz N; Su M; Olsen A; Clabby TT; Silver S; Wang JC; Akther S; Omoregie E; Thi C; Chowdhury M; Hughes S; Amin HS
OQ469307.1	OQ469307.1|USA|2022-01-01	USA	NorthAmerica	2022	lineage_B.1	Human	Rahat A; Taki F; De La Cruz N; Su M; Olsen A; Clabby TT; Silver S; Wang JC; Akther S; Omoregie E; Thi C; Chowdhury M; Hughes S; Amin HS
OQ469308.1	OQ469308.1|USA|2022-01-01	USA	NorthAmerica	2022	lineage_B.1	Human	Rahat A; Taki F; De La Cruz N; Su M; Olsen A; Clabby TT; Silver S; Wang JC; Akther S; Omoregie E; Thi C; Chowdhury M; Hughes S; Amin HS
OQ469309.1	OQ469309.1|USA|2022-01-01	USA	NorthAmerica	2022	lineage_B.1	Human	Rahat A; Taki F; De La Cruz N; Su M; Olsen A; Clabby TT; Silver S; Wang JC; Akther S; Omoregie E; Thi C; Chowdhury M; Hughes S; Amin HS
OQ469310.1	OQ469310.1|USA|2022-01-01	USA	NorthAmerica	2022	lineage_B.1	Human	Rahat A; Taki F; De La Cruz N; Su M; Olsen A; Clabby TT; Silver S; Wang JC; Akther S; Omoregie E; Thi C; Chowdhury M; Hughes S; Amin HS
OQ503743.1	OQ503743.1|USA|2022-10-01	USA	NorthAmerica	2022	lineage_B.1	Human	Sereewit J; Greninger AL; Roychoudhury P; Xie H
OQ503744.1	OQ503744.1|USA|2022-10-01	USA	NorthAmerica	2022	lineage_B.1	Human	Sereewit J; Greninger AL; Roychoudhury P; Xie H
OQ503745.1	OQ503745.1|USA|2022-10-01	USA	NorthAmerica	2022	lineage_B.1	Human	Sereewit J; Greninger AL; Roychoudhury P; Xie H
OQ503746.1	OQ503746.1|USA|2022-10-01	USA	NorthAmerica	2022	lineage_B.1	Human	Sereewit J; Greninger AL; Roychoudhury P; Xie H
OQ503747.1	OQ503747.1|USA|2022-10-01	USA	NorthAmerica	2022	lineage_B.1	Human	Sereewit J; Greninger AL; Roychoudhury P; Xie H
OQ503748.1	OQ503748.1|USA|2022-10-01	USA	NorthAmerica	2022	lineage_B.1	Human	Sereewit J; Greninger AL; Roychoudhury P; Xie H
OQ503749.1	OQ503749.1|USA|2022-11-01	USA	NorthAmerica	2022	lineage_B.1	Human	Sereewit J; Greninger AL; Roychoudhury P; Xie H
OQ503750.1	OQ503750.1|USA|2022-11-01	USA	NorthAmerica	2022	lineage_B.1	Human	Sereewit J; Greninger AL; Roychoudhury P; Xie H
OQ503751.1	OQ503751.1|USA|2022-11-01	USA	NorthAmerica	2022	lineage_B.1	Human	Sereewit J; Greninger AL; Roychoudhury P; Xie H
OQ503752.1	OQ503752.1|USA|2022-11-01	USA	NorthAmerica	2022	lineage_B.1	Human	Sereewit J; Greninger AL; Roychoudhury P; Xie H
OQ503753.1	OQ503753.1|USA|2022-11-01	USA	NorthAmerica	2022	lineage_B.1	Human	Sereewit J; Greninger AL; Roychoudhury P; Xie H
OQ503754.1	OQ503754.1|USA|2022-11-01	USA	NorthAmerica	2022	lineage_B.1	Human	Sereewit J; Greninger AL; Roychoudhury P; Xie H
OQ503755.1	OQ503755.1|USA|2022-11-01	USA	NorthAmerica	2022	lineage_B.1	Human	Sereewit J; Greninger AL; Roychoudhury P; Xie H
OQ503756.1	OQ503756.1|USA|2022-12-01	USA	NorthAmerica	2022	lineage_B.1	Human	Sereewit J; Greninger AL; Roychoudhury P; Xie H
OQ503757.1	OQ503757.1|USA|2022-08-01	USA	NorthAmerica	2022	lineage_B.1	Human	Sereewit J; Greninger AL; Roychoudhury P; Xie H
OQ503758.1	OQ503758.1|USA|2022-08-01	USA	NorthAmerica	2022	lineage_B.1	Human	Sereewit J; Greninger AL; Roychoudhury P; Xie H
OQ503759.1	OQ503759.1|USA|2022-08-01	USA	NorthAmerica	2022	lineage_B.1	Human	Sereewit J; Greninger AL; Roychoudhury P; Xie H
OQ503760.1	OQ503760.1|USA|2022-08-01	USA	NorthAmerica	2022	lineage_B.1	Human	Sereewit J; Greninger AL; Roychoudhury P; Xie H
OQ503761.1	OQ503761.1|USA|2022-08-01	USA	NorthAmerica	2022	lineage_B.1	Human	Sereewit J; Greninger AL; Roychoudhury P; Xie H
OQ503762.1	OQ503762.1|USA|2022-09-01	USA	NorthAmerica	2022	lineage_B.1	Human	Sereewit J; Greninger AL; Roychoudhury P; Xie H
OQ503763.1	OQ503763.1|USA|2022-09-01	USA	NorthAmerica	2022	lineage_B.1	Human	Sereewit J; Greninger AL; Roychoudhury P; Xie H
OQ503764.1	OQ503764.1|USA|2022-09-01	USA	NorthAmerica	2022	lineage_B.1	Human	Sereewit J; Greninger AL; Roychoudhury P; Xie H
OQ503765.1	OQ503765.1|USA|2022-09-01	USA	NorthAmerica	2022	lineage_B.1	Human	Sereewit J; Greninger AL; Roychoudhury P; Xie H
OQ503766.1	OQ503766.1|USA|2022-09-01	USA	NorthAmerica	2022	lineage_B.1	Human	Sereewit J; Greninger AL; Roychoudhury P; Xie H
OQ503767.1	OQ503767.1|USA|2022-09-01	USA	NorthAmerica	2022	lineage_B.1	Human	Sereewit J; Greninger AL; Roychoudhury P; Xie H
OQ503769.1	OQ503769.1|USA|2022-09-01	USA	NorthAmerica	2022	lineage_B.1	Human	Sereewit J; Greninger AL; Roychoudhury P; Xie H
OQ503770.1	OQ503770.1|USA|2022-09-01	USA	NorthAmerica	2022	lineage_B.1	Human	Sereewit J; Greninger AL; Roychoudhury P; Xie H
OQ503772.1	OQ503772.1|USA|2022-09-01	USA	NorthAmerica	2022	lineage_B.1	Human	Sereewit J; Greninger AL; Roychoudhury P; Xie H
OQ503773.1	OQ503773.1|USA|2022-09-01	USA	NorthAmerica	2022	lineage_B.1	Human	Sereewit J; Greninger AL; Roychoudhury P; Xie H
OQ503774.1	OQ503774.1|USA|2022-09-01	USA	NorthAmerica	2022	lineage_B.1	Human	Sereewit J; Greninger AL; Roychoudhury P; Xie H
OQ503775.1	OQ503775.1|USA|2022-09-01	USA	NorthAmerica	2022	lineage_B.1	Human	Sereewit J; Greninger AL; Roychoudhury P; Xie H
OQ503776.1	OQ503776.1|USA|2022-10-01	USA	NorthAmerica	2022	lineage_B.1	Human	Sereewit J; Greninger AL; Roychoudhury P; Xie H
OQ503777.1	OQ503777.1|USA|2022-10-01	USA	NorthAmerica	2022	lineage_B.1	Human	Sereewit J; Greninger AL; Roychoudhury P; Xie H
OQ503778.1	OQ503778.1|USA|2022-10-01	USA	NorthAmerica	2022	lineage_B.1	Human	Sereewit J; Greninger AL; Roychoudhury P; Xie H
OQ503779.1	OQ503779.1|USA|2022-10-07	USA	NorthAmerica	2022	lineage_B.1	Human	Garrigues JM; Green NM; Hemarajata P
OQ503781.1	OQ503781.1|USA|2022-10-06	USA	NorthAmerica	2022	lineage_B.1	Human	Garrigues JM; Green NM; Hemarajata P
OQ503782.1	OQ503782.1|USA|2022-10-06	USA	NorthAmerica	2022	lineage_B.1	Human	Garrigues JM; Green NM; Hemarajata P
OQ503783.1	OQ503783.1|USA|2022-10-09	USA	NorthAmerica	2022	lineage_B.1	Human	Garrigues JM; Green NM; Hemarajata P
OQ503785.1	OQ503785.1|USA|2022-10-11	USA	NorthAmerica	2022	lineage_B.1	Human	Garrigues JM; Green NM; Hemarajata P
OQ503786.1	OQ503786.1|USA|2022-10-12	USA	NorthAmerica	2022	lineage_B.1	Human	Garrigues JM; Green NM; Hemarajata P
OQ503787.1	OQ503787.1|USA|2022-10-14	USA	NorthAmerica	2022	lineage_B.1	Human	Garrigues JM; Green NM; Hemarajata P
OQ503788.1	OQ503788.1|USA|2022-10-14	USA	NorthAmerica	2022	lineage_B.1	Human	Garrigues JM; Green NM; Hemarajata P
OQ503789.1	OQ503789.1|USA|2022-10-14	USA	NorthAmerica	2022	lineage_B.1	Human	Garrigues JM; Green NM; Hemarajata P
OQ503790.1	OQ503790.1|USA|2022-10-21	USA	NorthAmerica	2022	lineage_B.1	Human	Garrigues JM; Green NM; Hemarajata P
OQ503791.1	OQ503791.1|USA|2022-10-25	USA	NorthAmerica	2022	lineage_B.1	Human	Garrigues JM; Green NM; Hemarajata P
OQ503792.1	OQ503792.1|USA|2022-10-04	USA	NorthAmerica	2022	lineage_B.1	Human	Garrigues JM; Green NM; Hemarajata P
OQ503794.1	OQ503794.1|USA|2022-11-27	USA	NorthAmerica	2022	lineage_B.1	Human	Garrigues JM; Green NM; Hemarajata P
OQ503797.1	OQ503797.1|USA|2022-12-28	USA	NorthAmerica	2022	lineage_B.1	Human	Garrigues JM; Green NM; Hemarajata P
OQ503798.1	OQ503798.1|USA|2023-01-03	USA	NorthAmerica	2023	lineage_B.1	Human	Garrigues JM; Green NM; Hemarajata P
OQ503799.1	OQ503799.1|USA|2023-01-04	USA	NorthAmerica	2023	lineage_B.1	Human	Garrigues JM; Green NM; Hemarajata P
OQ503800.1	OQ503800.1|USA|2023-01-05	USA	NorthAmerica	2023	lineage_B.1	Human	Garrigues JM; Green NM; Hemarajata P
OQ503801.1	OQ503801.1|USA|2022-09-15	USA	NorthAmerica	2022	lineage_B.1	Human	Garrigues JM; Green NM; Hemarajata P
OQ503802.1	OQ503802.1|USA|2022-10-28	USA	NorthAmerica	2022	lineage_B.1	Human	Garrigues JM; Green NM; Hemarajata P
OQ503803.1	OQ503803.1|USA|2022-10-21	USA	NorthAmerica	2022	lineage_B.1	Human	Garrigues JM; Green NM; Hemarajata P
OQ503804.1	OQ503804.1|USA|2022-10-24	USA	NorthAmerica	2022	lineage_B.1	Human	Garrigues JM; Green NM; Hemarajata P
OQ503805.1	OQ503805.1|USA|2022-10-25	USA	NorthAmerica	2022	lineage_B.1	Human	Garrigues JM; Green NM; Hemarajata P
OQ503806.1	OQ503806.1|USA|2022-09-29	USA	NorthAmerica	2022	lineage_B.1	Human	Garrigues JM; Green NM; Hemarajata P
OQ503807.1	OQ503807.1|USA|2022-09-30	USA	NorthAmerica	2022	lineage_B.1	Human	Garrigues JM; Green NM; Hemarajata P
OQ503808.1	OQ503808.1|USA|2022-09-28	USA	NorthAmerica	2022	lineage_B.1	Human	Garrigues JM; Green NM; Hemarajata P
OQ503809.1	OQ503809.1|USA|2022-09-08	USA	NorthAmerica	2022	lineage_B.1	Human	Garrigues JM; Green NM; Hemarajata P
OQ503810.1	OQ503810.1|USA|2022-09-28	USA	NorthAmerica	2022	lineage_B.1	Human	Garrigues JM; Green NM; Hemarajata P
OQ503811.1	OQ503811.1|USA|2022-10-04	USA	NorthAmerica	2022	lineage_B.1	Human	Garrigues JM; Green NM; Hemarajata P
OQ503812.1	OQ503812.1|USA|2022-11-22	USA	NorthAmerica	2022	lineage_B.1	Human	Garrigues JM; Green NM; Hemarajata P
OQ503813.1	OQ503813.1|USA|2022-12-01	USA	NorthAmerica	2022	lineage_B.1	Human	Garrigues JM; Green NM; Hemarajata P
OQ503814.1	OQ503814.1|USA|2022-12-03	USA	NorthAmerica	2022	lineage_B.1	Human	Garrigues JM; Green NM; Hemarajata P
OQ503815.1	OQ503815.1|USA|2022-12-03	USA	NorthAmerica	2022	lineage_B.1	Human	Garrigues JM; Green NM; Hemarajata P
OQ503816.2	OQ503816.2|USA|2022-12-02	USA	NorthAmerica	2022	lineage_B.1	Human	Garrigues JM; Green NM; Hemarajata P
OQ503817.1	OQ503817.1|USA|2022-12-05	USA	NorthAmerica	2022	lineage_B.1	Human	Garrigues JM; Green NM; Hemarajata P
OQ503818.1	OQ503818.1|USA|2022-12-03	USA	NorthAmerica	2022	lineage_B.1	Human	Garrigues JM; Green NM; Hemarajata P
OQ503819.2	OQ503819.2|USA|2022-12-14	USA	NorthAmerica	2022	lineage_B.1	Human	Garrigues JM; Green NM; Hemarajata P
OQ503820.1	OQ503820.1|USA|2022-12-05	USA	NorthAmerica	2022	lineage_B.1	Human	Garrigues JM; Green NM; Hemarajata P
OQ503821.1	OQ503821.1|USA|2022-12-12	USA	NorthAmerica	2022	lineage_B.1	Human	Garrigues JM; Green NM; Hemarajata P
OQ503822.1	OQ503822.1|USA|2022-12-12	USA	NorthAmerica	2022	lineage_B.1	Human	Garrigues JM; Green NM; Hemarajata P
OQ503823.2	OQ503823.2|USA|2022-12-14	USA	NorthAmerica	2022	lineage_B.1	Human	Garrigues JM; Green NM; Hemarajata P
OQ503824.1	OQ503824.1|USA|2023-01-07	USA	NorthAmerica	2023	lineage_B.1	Human	Garrigues JM; Green NM; Hemarajata P
OQ503825.1	OQ503825.1|USA|2023-01-18	USA	NorthAmerica	2023	lineage_B.1	Human	Garrigues JM; Green NM; Hemarajata P
OQ503826.2	OQ503826.2|USA|2023-01-06	USA	NorthAmerica	2023	lineage_B.1	Human	Garrigues JM; Green NM; Hemarajata P
OQ503827.1	OQ503827.1|USA|2023-01-10	USA	NorthAmerica	2023	lineage_B.1	Human	Garrigues JM; Green NM; Hemarajata P
OQ503828.1	OQ503828.1|USA|2023-01-10	USA	NorthAmerica	2023	lineage_B.1	Human	Garrigues JM; Green NM; Hemarajata P
OQ503829.1	OQ503829.1|USA|2023-01-09	USA	NorthAmerica	2023	lineage_B.1	Human	Garrigues JM; Green NM; Hemarajata P
OQ503830.2	OQ503830.2|USA|2023-01-10	USA	NorthAmerica	2023	lineage_B.1	Human	Garrigues JM; Green NM; Hemarajata P
OQ503831.1	OQ503831.1|USA|2023-01-11	USA	NorthAmerica	2023	lineage_B.1	Human	Garrigues JM; Green NM; Hemarajata P
OQ503832.1	OQ503832.1|USA|2023-01-17	USA	NorthAmerica	2023	lineage_B.1	Human	Garrigues JM; Green NM; Hemarajata P
OQ503833.1	OQ503833.1|USA|2022-08-19	USA	NorthAmerica	2022	lineage_B.1	Human	Garrigues JM; Green NM; Hemarajata P
OQ503834.1	OQ503834.1|USA|2022-10-02	USA	NorthAmerica	2022	lineage_B.1	Human	Garrigues JM; Green NM; Hemarajata P
OQ503835.1	OQ503835.1|USA|2022-10-09	USA	NorthAmerica	2022	lineage_B.1	Human	Garrigues JM; Green NM; Hemarajata P
OQ503836.1	OQ503836.1|USA|2023-01-22	USA	NorthAmerica	2023	lineage_B.1	Human	Garrigues JM; Green NM; Hemarajata P
OQ503837.1	OQ503837.1|USA|2023-01-23	USA	NorthAmerica	2023	lineage_B.1	Human	Garrigues JM; Green NM; Hemarajata P
OQ503838.1	OQ503838.1|USA|2023-01-20	USA	NorthAmerica	2023	lineage_B.1	Human	Garrigues JM; Green NM; Hemarajata P
OQ503839.1	OQ503839.1|USA|2023-01-26	USA	NorthAmerica	2023	lineage_B.1	Human	Garrigues JM; Green NM; Hemarajata P
OQ503840.1	OQ503840.1|USA|2023-01-26	USA	NorthAmerica	2023	lineage_B.1	Human	Garrigues JM; Green NM; Hemarajata P
OQ503841.1	OQ503841.1|USA|2023-01-26	USA	NorthAmerica	2023	lineage_B.1	Human	Garrigues JM; Green NM; Hemarajata P
OQ503842.1	OQ503842.1|USA|2023-01-26	USA	NorthAmerica	2023	lineage_B.1	Human	Garrigues JM; Green NM; Hemarajata P
OQ503843.1	OQ503843.1|USA|2023-01-26	USA	NorthAmerica	2023	lineage_B.1	Human	Garrigues JM; Green NM; Hemarajata P
OQ503844.1	OQ503844.1|USA|2023-01-26	USA	NorthAmerica	2023	lineage_B.1	Human	Garrigues JM; Green NM; Hemarajata P
OQ503845.1	OQ503845.1|USA|2023-01-30	USA	NorthAmerica	2023	lineage_B.1	Human	Garrigues JM; Green NM; Hemarajata P
OQ504375.1	OQ504375.1|USA|2022-01-01	USA	NorthAmerica	2022	lineage_B.1	Human	Rahat A; Taki F; De La Cruz N; Su M; Olsen A; Clabby TT; Silver S; Wang JC; Akther S; Omoregie E; Thi C; Chowdhury M; Hughes S; Amin HS
OQ504376.1	OQ504376.1|USA|2022-01-01	USA	NorthAmerica	2022	lineage_B.1	Human	Rahat A; Taki F; De La Cruz N; Su M; Olsen A; Clabby TT; Silver S; Wang JC; Akther S; Omoregie E; Thi C; Chowdhury M; Hughes S; Amin HS
OQ504377.1	OQ504377.1|USA|2022-01-01	USA	NorthAmerica	2022	lineage_B.1	Human	Rahat A; Taki F; De La Cruz N; Su M; Olsen A; Clabby TT; Silver S; Wang JC; Akther S; Omoregie E; Thi C; Chowdhury M; Hughes S; Amin HS
OQ504378.1	OQ504378.1|USA|2022-01-01	USA	NorthAmerica	2022	lineage_B.1	Human	Rahat A; Taki F; De La Cruz N; Su M; Olsen A; Clabby TT; Silver S; Wang JC; Akther S; Omoregie E; Thi C; Chowdhury M; Hughes S; Amin HS
OQ504379.1	OQ504379.1|USA|2022-01-01	USA	NorthAmerica	2022	lineage_B.1	Human	Rahat A; Taki F; De La Cruz N; Su M; Olsen A; Clabby TT; Silver S; Wang JC; Akther S; Omoregie E; Thi C; Chowdhury M; Hughes S; Amin HS
OQ504380.1	OQ504380.1|USA|2022-01-01	USA	NorthAmerica	2022	lineage_B.1	Human	Rahat A; Taki F; De La Cruz N; Su M; Olsen A; Clabby TT; Silver S; Wang JC; Akther S; Omoregie E; Thi C; Chowdhury M; Hughes S; Amin HS
OQ504381.1	OQ504381.1|USA|2022-01-01	USA	NorthAmerica	2022	lineage_B.1	Human	Rahat A; Taki F; De La Cruz N; Su M; Olsen A; Clabby TT; Silver S; Wang JC; Akther S; Omoregie E; Thi C; Chowdhury M; Hughes S; Amin HS
OQ504382.1	OQ504382.1|USA|2022-01-01	USA	NorthAmerica	2022	lineage_B.1	Human	Rahat A; Taki F; De La Cruz N; Su M; Olsen A; Clabby TT; Silver S; Wang JC; Akther S; Omoregie E; Thi C; Chowdhury M; Hughes S; Amin HS
OQ504383.1	OQ504383.1|USA|2022-01-01	USA	NorthAmerica	2022	lineage_B.1	Human	Rahat A; Taki F; De La Cruz N; Su M; Olsen A; Clabby TT; Silver S; Wang JC; Akther S; Omoregie E; Thi C; Chowdhury M; Hughes S; Amin HS
OQ504384.1	OQ504384.1|USA|2022-01-01	USA	NorthAmerica	2022	lineage_B.1	Human	Rahat A; Taki F; De La Cruz N; Su M; Olsen A; Clabby TT; Silver S; Wang JC; Akther S; Omoregie E; Thi C; Chowdhury M; Hughes S; Amin HS
OQ504385.1	OQ504385.1|USA|2022-01-01	USA	NorthAmerica	2022	lineage_B.1	Human	Rahat A; Taki F; De La Cruz N; Su M; Olsen A; Clabby TT; Silver S; Wang JC; Akther S; Omoregie E; Thi C; Chowdhury M; Hughes S; Amin HS
OQ504386.1	OQ504386.1|USA|2022-01-01	USA	NorthAmerica	2022	lineage_B.1	Human	Rahat A; Taki F; De La Cruz N; Su M; Olsen A; Clabby TT; Silver S; Wang JC; Akther S; Omoregie E; Thi C; Chowdhury M; Hughes S; Amin HS
OQ504387.1	OQ504387.1|USA|2022-01-01	USA	NorthAmerica	2022	lineage_B.1	Human	Rahat A; Taki F; De La Cruz N; Su M; Olsen A; Clabby TT; Silver S; Wang JC; Akther S; Omoregie E; Thi C; Chowdhury M; Hughes S; Amin HS
OQ504388.1	OQ504388.1|USA|2022-01-01	USA	NorthAmerica	2022	lineage_B.1	Human	Rahat A; Taki F; De La Cruz N; Su M; Olsen A; Clabby TT; Silver S; Wang JC; Akther S; Omoregie E; Thi C; Chowdhury M; Hughes S; Amin HS
OQ504389.1	OQ504389.1|USA|2022-01-01	USA	NorthAmerica	2022	lineage_B.1	Human	Rahat A; Taki F; De La Cruz N; Su M; Olsen A; Clabby TT; Silver S; Wang JC; Akther S; Omoregie E; Thi C; Chowdhury M; Hughes S; Amin HS
OQ504390.1	OQ504390.1|USA|2022-01-01	USA	NorthAmerica	2022	lineage_B.1	Human	Rahat A; Taki F; De La Cruz N; Su M; Olsen A; Clabby TT; Silver S; Wang JC; Akther S; Omoregie E; Thi C; Chowdhury M; Hughes S; Amin HS
OQ504391.1	OQ504391.1|USA|2022-01-01	USA	NorthAmerica	2022	lineage_B.1	Human	Rahat A; Taki F; De La Cruz N; Su M; Olsen A; Clabby TT; Silver S; Wang JC; Akther S; Omoregie E; Thi C; Chowdhury M; Hughes S; Amin HS
OQ504392.1	OQ504392.1|USA|2022-01-01	USA	NorthAmerica	2022	lineage_B.1	Human	Rahat A; Taki F; De La Cruz N; Su M; Olsen A; Clabby TT; Silver S; Wang JC; Akther S; Omoregie E; Thi C; Chowdhury M; Hughes S; Amin HS
OQ504393.1	OQ504393.1|USA|2022-01-01	USA	NorthAmerica	2022	lineage_B.1	Human	Rahat A; Taki F; De La Cruz N; Su M; Olsen A; Clabby TT; Silver S; Wang JC; Akther S; Omoregie E; Thi C; Chowdhury M; Hughes S; Amin HS
OQ504394.1	OQ504394.1|USA|2022-01-01	USA	NorthAmerica	2022	lineage_B.1	Human	Rahat A; Taki F; De La Cruz N; Su M; Olsen A; Clabby TT; Silver S; Wang JC; Akther S; Omoregie E; Thi C; Chowdhury M; Hughes S; Amin HS
OQ504395.1	OQ504395.1|USA|2022-01-01	USA	NorthAmerica	2022	lineage_B.1	Human	Rahat A; Taki F; De La Cruz N; Su M; Olsen A; Clabby TT; Silver S; Wang JC; Akther S; Omoregie E; Thi C; Chowdhury M; Hughes S; Amin HS
OQ504396.1	OQ504396.1|USA|2022-01-01	USA	NorthAmerica	2022	lineage_B.1	Human	Rahat A; Taki F; De La Cruz N; Su M; Olsen A; Clabby TT; Silver S; Wang JC; Akther S; Omoregie E; Thi C; Chowdhury M; Hughes S; Amin HS
OQ504397.1	OQ504397.1|USA|2022-01-01	USA	NorthAmerica	2022	lineage_B.1	Human	Rahat A; Taki F; De La Cruz N; Su M; Olsen A; Clabby TT; Silver S; Wang JC; Akther S; Omoregie E; Thi C; Chowdhury M; Hughes S; Amin HS
OQ504398.1	OQ504398.1|USA|2022-01-01	USA	NorthAmerica	2022	lineage_B.1	Human	Rahat A; Taki F; De La Cruz N; Su M; Olsen A; Clabby TT; Silver S; Wang JC; Akther S; Omoregie E; Thi C; Chowdhury M; Hughes S; Amin HS
OQ504399.1	OQ504399.1|USA|2022-01-01	USA	NorthAmerica	2022	lineage_B.1	Human	Rahat A; Taki F; De La Cruz N; Su M; Olsen A; Clabby TT; Silver S; Wang JC; Akther S; Omoregie E; Thi C; Chowdhury M; Hughes S; Amin HS
OQ504400.1	OQ504400.1|USA|2022-01-01	USA	NorthAmerica	2022	lineage_B.1	Human	Rahat A; Taki F; De La Cruz N; Su M; Olsen A; Clabby TT; Silver S; Wang JC; Akther S; Omoregie E; Thi C; Chowdhury M; Hughes S; Amin HS
OQ504401.1	OQ504401.1|USA|2022-01-01	USA	NorthAmerica	2022	lineage_B.1	Human	Rahat A; Taki F; De La Cruz N; Su M; Olsen A; Clabby TT; Silver S; Wang JC; Akther S; Omoregie E; Thi C; Chowdhury M; Hughes S; Amin HS
OQ504402.1	OQ504402.1|USA|2022-01-01	USA	NorthAmerica	2022	lineage_B.1	Human	Rahat A; Taki F; De La Cruz N; Su M; Olsen A; Clabby TT; Silver S; Wang JC; Akther S; Omoregie E; Thi C; Chowdhury M; Hughes S; Amin HS
OQ504403.1	OQ504403.1|USA|2022-01-01	USA	NorthAmerica	2022	lineage_B.1	Human	Rahat A; Taki F; De La Cruz N; Su M; Olsen A; Clabby TT; Silver S; Wang JC; Akther S; Omoregie E; Thi C; Chowdhury M; Hughes S; Amin HS
OQ504404.1	OQ504404.1|USA|2022-01-01	USA	NorthAmerica	2022	lineage_B.1	Human	Rahat A; Taki F; De La Cruz N; Su M; Olsen A; Clabby TT; Silver S; Wang JC; Akther S; Omoregie E; Thi C; Chowdhury M; Hughes S; Amin HS
OQ504405.1	OQ504405.1|USA|2022-01-01	USA	NorthAmerica	2022	lineage_B.1	Human	Rahat A; Taki F; De La Cruz N; Su M; Olsen A; Clabby TT; Silver S; Wang JC; Akther S; Omoregie E; Thi C; Chowdhury M; Hughes S; Amin HS
OQ504406.1	OQ504406.1|USA|2022-01-01	USA	NorthAmerica	2022	lineage_B.1	Human	Rahat A; Taki F; De La Cruz N; Su M; Olsen A; Clabby TT; Silver S; Wang JC; Akther S; Omoregie E; Thi C; Chowdhury M; Hughes S; Amin HS
OQ504407.1	OQ504407.1|USA|2022-01-01	USA	NorthAmerica	2022	lineage_B.1	Human	Rahat A; Taki F; De La Cruz N; Su M; Olsen A; Clabby TT; Silver S; Wang JC; Akther S; Omoregie E; Thi C; Chowdhury M; Hughes S; Amin HS
OQ504408.1	OQ504408.1|USA|2022-01-01	USA	NorthAmerica	2022	lineage_B.1	Human	Rahat A; Taki F; De La Cruz N; Su M; Olsen A; Clabby TT; Silver S; Wang JC; Akther S; Omoregie E; Thi C; Chowdhury M; Hughes S; Amin HS
OQ504409.1	OQ504409.1|USA|2022-01-01	USA	NorthAmerica	2022	lineage_B.1	Human	Rahat A; Taki F; De La Cruz N; Su M; Olsen A; Clabby TT; Silver S; Wang JC; Akther S; Omoregie E; Thi C; Chowdhury M; Hughes S; Amin HS
OQ504410.1	OQ504410.1|USA|2022-01-01	USA	NorthAmerica	2022	lineage_B.1	Human	Rahat A; Taki F; De La Cruz N; Su M; Olsen A; Clabby TT; Silver S; Wang JC; Akther S; Omoregie E; Thi C; Chowdhury M; Hughes S; Amin HS
OQ504411.1	OQ504411.1|USA|2022-01-01	USA	NorthAmerica	2022	lineage_B.1	Human	Rahat A; Taki F; De La Cruz N; Su M; Olsen A; Clabby TT; Silver S; Wang JC; Akther S; Omoregie E; Thi C; Chowdhury M; Hughes S; Amin HS
OQ504412.1	OQ504412.1|USA|2022-01-01	USA	NorthAmerica	2022	lineage_B.1	Human	Rahat A; Taki F; De La Cruz N; Su M; Olsen A; Clabby TT; Silver S; Wang JC; Akther S; Omoregie E; Thi C; Chowdhury M; Hughes S; Amin HS
OQ504413.1	OQ504413.1|USA|2022-01-01	USA	NorthAmerica	2022	lineage_B.1	Human	Rahat A; Taki F; De La Cruz N; Su M; Olsen A; Clabby TT; Silver S; Wang JC; Akther S; Omoregie E; Thi C; Chowdhury M; Hughes S; Amin HS
OQ504414.1	OQ504414.1|USA|2022-01-01	USA	NorthAmerica	2022	lineage_B.1	Human	Rahat A; Taki F; De La Cruz N; Su M; Olsen A; Clabby TT; Silver S; Wang JC; Akther S; Omoregie E; Thi C; Chowdhury M; Hughes S; Amin HS
OQ504415.1	OQ504415.1|USA|2022-01-01	USA	NorthAmerica	2022	lineage_B.1	Human	Rahat A; Taki F; De La Cruz N; Su M; Olsen A; Clabby TT; Silver S; Wang JC; Akther S; Omoregie E; Thi C; Chowdhury M; Hughes S; Amin HS
OQ504416.1	OQ504416.1|USA|2022-01-01	USA	NorthAmerica	2022	lineage_B.1	Human	Rahat A; Taki F; De La Cruz N; Su M; Olsen A; Clabby TT; Silver S; Wang JC; Akther S; Omoregie E; Thi C; Chowdhury M; Hughes S; Amin HS
OQ504417.1	OQ504417.1|USA|2022-01-01	USA	NorthAmerica	2022	lineage_B.1	Human	Rahat A; Taki F; De La Cruz N; Su M; Olsen A; Clabby TT; Silver S; Wang JC; Akther S; Omoregie E; Thi C; Chowdhury M; Hughes S; Amin HS
OQ504418.1	OQ504418.1|USA|2022-01-01	USA	NorthAmerica	2022	lineage_B.1	Human	Rahat A; Taki F; De La Cruz N; Su M; Olsen A; Clabby TT; Silver S; Wang JC; Akther S; Omoregie E; Thi C; Chowdhury M; Hughes S; Amin HS
OQ504419.1	OQ504419.1|USA|2022-01-01	USA	NorthAmerica	2022	lineage_B.1	Human	Rahat A; Taki F; De La Cruz N; Su M; Olsen A; Clabby TT; Silver S; Wang JC; Akther S; Omoregie E; Thi C; Chowdhury M; Hughes S; Amin HS
OQ504420.1	OQ504420.1|USA|2022-01-01	USA	NorthAmerica	2022	lineage_B.1	Human	Rahat A; Taki F; De La Cruz N; Su M; Olsen A; Clabby TT; Silver S; Wang JC; Akther S; Omoregie E; Thi C; Chowdhury M; Hughes S; Amin HS
OQ504421.1	OQ504421.1|USA|2022-01-01	USA	NorthAmerica	2022	lineage_B.1	Human	Rahat A; Taki F; De La Cruz N; Su M; Olsen A; Clabby TT; Silver S; Wang JC; Akther S; Omoregie E; Thi C; Chowdhury M; Hughes S; Amin HS
OQ504422.1	OQ504422.1|USA|2022-01-01	USA	NorthAmerica	2022	lineage_B.1	Human	Rahat A; Taki F; De La Cruz N; Su M; Olsen A; Clabby TT; Silver S; Wang JC; Akther S; Omoregie E; Thi C; Chowdhury M; Hughes S; Amin HS
OQ504423.1	OQ504423.1|USA|2022-01-01	USA	NorthAmerica	2022	lineage_B.1	Human	Rahat A; Taki F; De La Cruz N; Su M; Olsen A; Clabby TT; Silver S; Wang JC; Akther S; Omoregie E; Thi C; Chowdhury M; Hughes S; Amin HS
OQ504424.1	OQ504424.1|USA|2022-01-01	USA	NorthAmerica	2022	lineage_B.1	Human	Rahat A; Taki F; De La Cruz N; Su M; Olsen A; Clabby TT; Silver S; Wang JC; Akther S; Omoregie E; Thi C; Chowdhury M; Hughes S; Amin HS
OQ504425.1	OQ504425.1|USA|2022-01-01	USA	NorthAmerica	2022	lineage_B.1	Human	Rahat A; Taki F; De La Cruz N; Su M; Olsen A; Clabby TT; Silver S; Wang JC; Akther S; Omoregie E; Thi C; Chowdhury M; Hughes S; Amin HS
OQ504426.1	OQ504426.1|USA|2022-01-01	USA	NorthAmerica	2022	lineage_B.1	Human	Rahat A; Taki F; De La Cruz N; Su M; Olsen A; Clabby TT; Silver S; Wang JC; Akther S; Omoregie E; Thi C; Chowdhury M; Hughes S; Amin HS
OQ504427.1	OQ504427.1|USA|2022-01-01	USA	NorthAmerica	2022	lineage_B.1	Human	Rahat A; Taki F; De La Cruz N; Su M; Olsen A; Clabby TT; Silver S; Wang JC; Akther S; Omoregie E; Thi C; Chowdhury M; Hughes S; Amin HS
OQ504428.1	OQ504428.1|USA|2022-01-01	USA	NorthAmerica	2022	lineage_B.1	Human	Rahat A; Taki F; De La Cruz N; Su M; Olsen A; Clabby TT; Silver S; Wang JC; Akther S; Omoregie E; Thi C; Chowdhury M; Hughes S; Amin HS
OQ504429.1	OQ504429.1|USA|2022-01-01	USA	NorthAmerica	2022	lineage_B.1	Human	Rahat A; Taki F; De La Cruz N; Su M; Olsen A; Clabby TT; Silver S; Wang JC; Akther S; Omoregie E; Thi C; Chowdhury M; Hughes S; Amin HS
OQ504430.1	OQ504430.1|USA|2022-01-01	USA	NorthAmerica	2022	lineage_B.1	Human	Rahat A; Taki F; De La Cruz N; Su M; Olsen A; Clabby TT; Silver S; Wang JC; Akther S; Omoregie E; Thi C; Chowdhury M; Hughes S; Amin HS
OQ504431.1	OQ504431.1|USA|2022-01-01	USA	NorthAmerica	2022	lineage_B.1	Human	Rahat A; Taki F; De La Cruz N; Su M; Olsen A; Clabby TT; Silver S; Wang JC; Akther S; Omoregie E; Thi C; Chowdhury M; Hughes S; Amin HS
OQ504432.1	OQ504432.1|USA|2022-01-01	USA	NorthAmerica	2022	lineage_B.1	Human	Rahat A; Taki F; De La Cruz N; Su M; Olsen A; Clabby TT; Silver S; Wang JC; Akther S; Omoregie E; Thi C; Chowdhury M; Hughes S; Amin HS
OQ504433.1	OQ504433.1|USA|2022-01-01	USA	NorthAmerica	2022	lineage_B.1	Human	Rahat A; Taki F; De La Cruz N; Su M; Olsen A; Clabby TT; Silver S; Wang JC; Akther S; Omoregie E; Thi C; Chowdhury M; Hughes S; Amin HS
OQ504434.1	OQ504434.1|USA|2022-01-01	USA	NorthAmerica	2022	lineage_B.1	Human	Rahat A; Taki F; De La Cruz N; Su M; Olsen A; Clabby TT; Silver S; Wang JC; Akther S; Omoregie E; Thi C; Chowdhury M; Hughes S; Amin HS
OQ504435.1	OQ504435.1|USA|2022-01-01	USA	NorthAmerica	2022	lineage_B.1	Human	Rahat A; Taki F; De La Cruz N; Su M; Olsen A; Clabby TT; Silver S; Wang JC; Akther S; Omoregie E; Thi C; Chowdhury M; Hughes S; Amin HS
OQ504436.1	OQ504436.1|USA|2022-01-01	USA	NorthAmerica	2022	lineage_B.1	Human	Rahat A; Taki F; De La Cruz N; Su M; Olsen A; Clabby TT; Silver S; Wang JC; Akther S; Omoregie E; Thi C; Chowdhury M; Hughes S; Amin HS
OQ504437.1	OQ504437.1|USA|2022-01-01	USA	NorthAmerica	2022	lineage_B.1	Human	Rahat A; Taki F; De La Cruz N; Su M; Olsen A; Clabby TT; Silver S; Wang JC; Akther S; Omoregie E; Thi C; Chowdhury M; Hughes S; Amin HS
OQ504438.1	OQ504438.1|USA|2022-01-01	USA	NorthAmerica	2022	lineage_B.1	Human	Rahat A; Taki F; De La Cruz N; Su M; Olsen A; Clabby TT; Silver S; Wang JC; Akther S; Omoregie E; Thi C; Chowdhury M; Hughes S; Amin HS
OQ504439.1	OQ504439.1|USA|2022-01-01	USA	NorthAmerica	2022	lineage_B.1	Human	Rahat A; Taki F; De La Cruz N; Su M; Olsen A; Clabby TT; Silver S; Wang JC; Akther S; Omoregie E; Thi C; Chowdhury M; Hughes S; Amin HS
OQ504440.1	OQ504440.1|USA|2022-01-01	USA	NorthAmerica	2022	lineage_B.1	Human	Rahat A; Taki F; De La Cruz N; Su M; Olsen A; Clabby TT; Silver S; Wang JC; Akther S; Omoregie E; Thi C; Chowdhury M; Hughes S; Amin HS
OQ504441.1	OQ504441.1|USA|2022-01-01	USA	NorthAmerica	2022	lineage_B.1	Human	Rahat A; Taki F; De La Cruz N; Su M; Olsen A; Clabby TT; Silver S; Wang JC; Akther S; Omoregie E; Thi C; Chowdhury M; Hughes S; Amin HS
OQ504442.1	OQ504442.1|USA|2022-01-01	USA	NorthAmerica	2022	lineage_B.1	Human	Rahat A; Taki F; De La Cruz N; Su M; Olsen A; Clabby TT; Silver S; Wang JC; Akther S; Omoregie E; Thi C; Chowdhury M; Hughes S; Amin HS
OQ504443.1	OQ504443.1|USA|2022-01-01	USA	NorthAmerica	2022	lineage_B.1	Human	Rahat A; Taki F; De La Cruz N; Su M; Olsen A; Clabby TT; Silver S; Wang JC; Akther S; Omoregie E; Thi C; Chowdhury M; Hughes S; Amin HS
OQ504444.1	OQ504444.1|USA|2022-01-01	USA	NorthAmerica	2022	lineage_B.1	Human	Rahat A; Taki F; De La Cruz N; Su M; Olsen A; Clabby TT; Silver S; Wang JC; Akther S; Omoregie E; Thi C; Chowdhury M; Hughes S; Amin HS
OQ504445.1	OQ504445.1|USA|2022-01-01	USA	NorthAmerica	2022	lineage_B.1	Human	Rahat A; Taki F; De La Cruz N; Su M; Olsen A; Clabby TT; Silver S; Wang JC; Akther S; Omoregie E; Thi C; Chowdhury M; Hughes S; Amin HS
OQ504446.1	OQ504446.1|USA|2022-01-01	USA	NorthAmerica	2022	lineage_B.1	Human	Rahat A; Taki F; De La Cruz N; Su M; Olsen A; Clabby TT; Silver S; Wang JC; Akther S; Omoregie E; Thi C; Chowdhury M; Hughes S; Amin HS
OQ504447.1	OQ504447.1|USA|2022-01-01	USA	NorthAmerica	2022	lineage_B.1	Human	Rahat A; Taki F; De La Cruz N; Su M; Olsen A; Clabby TT; Silver S; Wang JC; Akther S; Omoregie E; Thi C; Chowdhury M; Hughes S; Amin HS
OQ504448.1	OQ504448.1|USA|2022-01-01	USA	NorthAmerica	2022	lineage_B.1	Human	Rahat A; Taki F; De La Cruz N; Su M; Olsen A; Clabby TT; Silver S; Wang JC; Akther S; Omoregie E; Thi C; Chowdhury M; Hughes S; Amin HS
OQ504449.1	OQ504449.1|USA|2022-01-01	USA	NorthAmerica	2022	lineage_B.1	Human	Rahat A; Taki F; De La Cruz N; Su M; Olsen A; Clabby TT; Silver S; Wang JC; Akther S; Omoregie E; Thi C; Chowdhury M; Hughes S; Amin HS
OQ504450.1	OQ504450.1|USA|2022-01-01	USA	NorthAmerica	2022	lineage_B.1	Human	Rahat A; Taki F; De La Cruz N; Su M; Olsen A; Clabby TT; Silver S; Wang JC; Akther S; Omoregie E; Thi C; Chowdhury M; Hughes S; Amin HS
OQ504451.1	OQ504451.1|USA|2022-01-01	USA	NorthAmerica	2022	lineage_B.1	Human	Rahat A; Taki F; De La Cruz N; Su M; Olsen A; Clabby TT; Silver S; Wang JC; Akther S; Omoregie E; Thi C; Chowdhury M; Hughes S; Amin HS
OQ504452.1	OQ504452.1|USA|2022-01-01	USA	NorthAmerica	2022	lineage_B.1	Human	Rahat A; Taki F; De La Cruz N; Su M; Olsen A; Clabby TT; Silver S; Wang JC; Akther S; Omoregie E; Thi C; Chowdhury M; Hughes S; Amin HS
OQ504453.1	OQ504453.1|USA|2022-01-01	USA	NorthAmerica	2022	lineage_B.1	Human	Rahat A; Taki F; De La Cruz N; Su M; Olsen A; Clabby TT; Silver S; Wang JC; Akther S; Omoregie E; Thi C; Chowdhury M; Hughes S; Amin HS
OQ504454.1	OQ504454.1|USA|2022-01-01	USA	NorthAmerica	2022	lineage_B.1	Human	Rahat A; Taki F; De La Cruz N; Su M; Olsen A; Clabby TT; Silver S; Wang JC; Akther S; Omoregie E; Thi C; Chowdhury M; Hughes S; Amin HS
OQ504455.1	OQ504455.1|USA|2022-01-01	USA	NorthAmerica	2022	lineage_B.1	Human	Rahat A; Taki F; De La Cruz N; Su M; Olsen A; Clabby TT; Silver S; Wang JC; Akther S; Omoregie E; Thi C; Chowdhury M; Hughes S; Amin HS
OQ504456.1	OQ504456.1|USA|2022-01-01	USA	NorthAmerica	2022	lineage_B.1	Human	Rahat A; Taki F; De La Cruz N; Su M; Olsen A; Clabby TT; Silver S; Wang JC; Akther S; Omoregie E; Thi C; Chowdhury M; Hughes S; Amin HS
OQ504457.1	OQ504457.1|USA|2022-01-01	USA	NorthAmerica	2022	lineage_B.1	Human	Rahat A; Taki F; De La Cruz N; Su M; Olsen A; Clabby TT; Silver S; Wang JC; Akther S; Omoregie E; Thi C; Chowdhury M; Hughes S; Amin HS
OQ504458.1	OQ504458.1|USA|2022-01-01	USA	NorthAmerica	2022	lineage_B.1	Human	Rahat A; Taki F; De La Cruz N; Su M; Olsen A; Clabby TT; Silver S; Wang JC; Akther S; Omoregie E; Thi C; Chowdhury M; Hughes S; Amin HS
OQ504459.1	OQ504459.1|USA|2022-01-01	USA	NorthAmerica	2022	lineage_B.1	Human	Rahat A; Taki F; De La Cruz N; Su M; Olsen A; Clabby TT; Silver S; Wang JC; Akther S; Omoregie E; Thi C; Chowdhury M; Hughes S; Amin HS
OQ504460.1	OQ504460.1|USA|2022-01-01	USA	NorthAmerica	2022	lineage_B.1	Human	Rahat A; Taki F; De La Cruz N; Su M; Olsen A; Clabby TT; Silver S; Wang JC; Akther S; Omoregie E; Thi C; Chowdhury M; Hughes S; Amin HS
OQ504461.1	OQ504461.1|USA|2022-01-01	USA	NorthAmerica	2022	lineage_B.1	Human	Rahat A; Taki F; De La Cruz N; Su M; Olsen A; Clabby TT; Silver S; Wang JC; Akther S; Omoregie E; Thi C; Chowdhury M; Hughes S; Amin HS
OQ504462.1	OQ504462.1|USA|2022-01-01	USA	NorthAmerica	2022	lineage_B.1	Human	Rahat A; Taki F; De La Cruz N; Su M; Olsen A; Clabby TT; Silver S; Wang JC; Akther S; Omoregie E; Thi C; Chowdhury M; Hughes S; Amin HS
OQ504463.1	OQ504463.1|USA|2022-01-01	USA	NorthAmerica	2022	lineage_B.1	Human	Rahat A; Taki F; De La Cruz N; Su M; Olsen A; Clabby TT; Silver S; Wang JC; Akther S; Omoregie E; Thi C; Chowdhury M; Hughes S; Amin HS
OQ504464.1	OQ504464.1|USA|2022-01-01	USA	NorthAmerica	2022	lineage_B.1	Human	Rahat A; Taki F; De La Cruz N; Su M; Olsen A; Clabby TT; Silver S; Wang JC; Akther S; Omoregie E; Thi C; Chowdhury M; Hughes S; Amin HS
OQ504465.1	OQ504465.1|USA|2022-01-01	USA	NorthAmerica	2022	lineage_B.1	Human	Rahat A; Taki F; De La Cruz N; Su M; Olsen A; Clabby TT; Silver S; Wang JC; Akther S; Omoregie E; Thi C; Chowdhury M; Hughes S; Amin HS
OQ504466.1	OQ504466.1|USA|2022-01-01	USA	NorthAmerica	2022	lineage_B.1	Human	Rahat A; Taki F; De La Cruz N; Su M; Olsen A; Clabby TT; Silver S; Wang JC; Akther S; Omoregie E; Thi C; Chowdhury M; Hughes S; Amin HS
OQ504467.1	OQ504467.1|USA|2022-01-01	USA	NorthAmerica	2022	lineage_B.1	Human	Rahat A; Taki F; De La Cruz N; Su M; Olsen A; Clabby TT; Silver S; Wang JC; Akther S; Omoregie E; Thi C; Chowdhury M; Hughes S; Amin HS
OQ504468.1	OQ504468.1|USA|2022-01-01	USA	NorthAmerica	2022	lineage_B.1	Human	Rahat A; Taki F; De La Cruz N; Su M; Olsen A; Clabby TT; Silver S; Wang JC; Akther S; Omoregie E; Thi C; Chowdhury M; Hughes S; Amin HS
OQ504469.1	OQ504469.1|USA|2022-01-01	USA	NorthAmerica	2022	lineage_B.1	Human	Rahat A; Taki F; De La Cruz N; Su M; Olsen A; Clabby TT; Silver S; Wang JC; Akther S; Omoregie E; Thi C; Chowdhury M; Hughes S; Amin HS
OQ504470.1	OQ504470.1|USA|2022-01-01	USA	NorthAmerica	2022	lineage_B.1	Human	Rahat A; Taki F; De La Cruz N; Su M; Olsen A; Clabby TT; Silver S; Wang JC; Akther S; Omoregie E; Thi C; Chowdhury M; Hughes S; Amin HS
OQ504471.1	OQ504471.1|USA|2022-01-01	USA	NorthAmerica	2022	lineage_B.1	Human	Rahat A; Taki F; De La Cruz N; Su M; Olsen A; Clabby TT; Silver S; Wang JC; Akther S; Omoregie E; Thi C; Chowdhury M; Hughes S; Amin HS
OQ504472.1	OQ504472.1|USA|2022-01-01	USA	NorthAmerica	2022	lineage_B.1	Human	Rahat A; Taki F; De La Cruz N; Su M; Olsen A; Clabby TT; Silver S; Wang JC; Akther S; Omoregie E; Thi C; Chowdhury M; Hughes S; Amin HS
OQ504473.1	OQ504473.1|USA|2022-01-01	USA	NorthAmerica	2022	lineage_B.1	Human	Rahat A; Taki F; De La Cruz N; Su M; Olsen A; Clabby TT; Silver S; Wang JC; Akther S; Omoregie E; Thi C; Chowdhury M; Hughes S; Amin HS
OQ504474.1	OQ504474.1|USA|2022-01-01	USA	NorthAmerica	2022	lineage_B.1	Human	Rahat A; Taki F; De La Cruz N; Su M; Olsen A; Clabby TT; Silver S; Wang JC; Akther S; Omoregie E; Thi C; Chowdhury M; Hughes S; Amin HS
OQ511276.1	OQ511276.1|USA|2022-08-15	USA	NorthAmerica	2022	lineage_B.1	Human	Eveland K; Chapman RC; Pentella M; Stapleton J; Hottel W; Reeb V; Xiang J; Cross ST; Wiley MR; Benfer J; Li M; Meier J
OQ511277.1	OQ511277.1|USA|2022-08-26	USA	NorthAmerica	2022	lineage_B.1	Human	Eveland K; Chapman RC; Pentella M; Stapleton J; Hottel W; Reeb V; Xiang J; Cross ST; Wiley MR; Benfer J; Li M; Meier J
OQ511284.1	OQ511284.1|USA|2022-06-01	USA	NorthAmerica	2022	lineage_B.1	Human	Stone J; Zhao H; Burroughs MS; Davidson W; Kovar L; Howard D; McCollum A; Hetrick E; Rao A; Wang Y; Lee J; Wilkins K; Hutson C; Li Y; Gigante C; Seabolt M; Batra D; Knipe K
OQ511285.1	OQ511285.1|USA|2022-10-01	USA	NorthAmerica	2022	lineage_B.1	Human	Stone J; Zhao H; Burroughs MS; Davidson W; Kovar L; Howard D; McCollum A; Hetrick E; Rao A; Wang Y; Lee J; Wilkins K; Hutson C; Li Y; Gigante C; Seabolt M; Batra D; Knipe K
OQ511286.1	OQ511286.1|USA|2022-10-01	USA	NorthAmerica	2022	lineage_B.1	Human	Stone J; Zhao H; Burroughs MS; Davidson W; Kovar L; Howard D; McCollum A; Hetrick E; Rao A; Wang Y; Lee J; Wilkins K; Hutson C; Li Y; Gigante C; Seabolt M; Batra D; Knipe K
OQ511287.1	OQ511287.1|USA|2022-10-01	USA	NorthAmerica	2022	lineage_B.1	Human	Stone J; Zhao H; Burroughs MS; Davidson W; Kovar L; Howard D; McCollum A; Hetrick E; Rao A; Wang Y; Lee J; Wilkins K; Hutson C; Li Y; Gigante C; Seabolt M; Batra D; Knipe K
OQ547747.1	OQ547747.1|Germany|2022-05-01	Germany	Europe	2022	lineage_B.1	Human	Michel J; Schrick L; Kohl C; Brinkmann A; Pape K; Nitsche A; Schaade L
OQ547748.1	OQ547748.1|Germany|2022-05-01	Germany	Europe	2022	lineage_B.1	Human	Michel J; Schrick L; Kohl C; Brinkmann A; Pape K; Nitsche A; Schaade L
OQ547749.1	OQ547749.1|Germany|2022-05-01	Germany	Europe	2022	lineage_B.1	Human	Michel J; Schrick L; Kohl C; Brinkmann A; Pape K; Nitsche A; Schaade L
OQ547750.1	OQ547750.1|Germany|2022-05-01	Germany	Europe	2022	lineage_B.1	Human	Michel J; Schrick L; Kohl C; Brinkmann A; Pape K; Nitsche A; Schaade L
OQ547751.1	OQ547751.1|Germany|2022-05-01	Germany	Europe	2022	lineage_B.1	Human	Michel J; Schrick L; Kohl C; Brinkmann A; Pape K; Nitsche A; Schaade L
OQ547752.1	OQ547752.1|Germany|2022-05-01	Germany	Europe	2022	lineage_B.1	Human	Michel J; Schrick L; Kohl C; Brinkmann A; Pape K; Nitsche A; Schaade L
OQ547753.1	OQ547753.1|Germany|2022-05-01	Germany	Europe	2022	lineage_B.1	Human	Michel J; Schrick L; Kohl C; Brinkmann A; Pape K; Nitsche A; Schaade L
OQ547754.1	OQ547754.1|Germany|2022-05-01	Germany	Europe	2022	lineage_B.1	Human	Michel J; Schrick L; Kohl C; Brinkmann A; Pape K; Nitsche A; Schaade L
OQ547755.1	OQ547755.1|Germany|2022-05-01	Germany	Europe	2022	lineage_B.1	Human	Michel J; Schrick L; Kohl C; Brinkmann A; Pape K; Nitsche A; Schaade L
OQ547756.1	OQ547756.1|Germany|2022-07-01	Germany	Europe	2022	lineage_B.1	Human	Michel J; Schrick L; Kohl C; Brinkmann A; Pape K; Nitsche A; Schaade L
OQ547757.1	OQ547757.1|Germany|2022-07-01	Germany	Europe	2022	lineage_B.1	Human	Michel J; Schrick L; Kohl C; Brinkmann A; Pape K; Nitsche A; Schaade L
OQ547758.1	OQ547758.1|Germany|2022-07-01	Germany	Europe	2022	lineage_B.1	Human	Michel J; Schrick L; Kohl C; Brinkmann A; Pape K; Nitsche A; Schaade L
OQ547759.1	OQ547759.1|Germany|2022-07-01	Germany	Europe	2022	lineage_B.1	Human	Michel J; Schrick L; Kohl C; Brinkmann A; Pape K; Nitsche A; Schaade L
OQ547760.1	OQ547760.1|Germany|2022-07-01	Germany	Europe	2022	lineage_B.1	Human	Michel J; Schrick L; Kohl C; Brinkmann A; Pape K; Nitsche A; Schaade L
OQ547761.1	OQ547761.1|Germany|2022-07-01	Germany	Europe	2022	lineage_B.1	Human	Michel J; Schrick L; Kohl C; Brinkmann A; Pape K; Nitsche A; Schaade L
OQ547762.1	OQ547762.1|Germany|2022-07-01	Germany	Europe	2022	lineage_B.1	Human	Michel J; Schrick L; Kohl C; Brinkmann A; Pape K; Nitsche A; Schaade L
OQ547763.1	OQ547763.1|Germany|2022-07-01	Germany	Europe	2022	lineage_B.1	Human	Michel J; Schrick L; Kohl C; Brinkmann A; Pape K; Nitsche A; Schaade L
OQ547764.1	OQ547764.1|Germany|2022-08-01	Germany	Europe	2022	lineage_B.1	Human	Michel J; Schrick L; Kohl C; Brinkmann A; Pape K; Nitsche A; Schaade L
OQ547765.1	OQ547765.1|Germany|2022-08-01	Germany	Europe	2022	lineage_B.1	Human	Michel J; Schrick L; Kohl C; Brinkmann A; Pape K; Nitsche A; Schaade L
OQ547766.1	OQ547766.1|Germany|2022-08-01	Germany	Europe	2022	lineage_B.1	Human	Michel J; Schrick L; Kohl C; Brinkmann A; Pape K; Nitsche A; Schaade L
OQ547767.1	OQ547767.1|Germany|2022-08-01	Germany	Europe	2022	lineage_B.1	Human	Michel J; Schrick L; Kohl C; Brinkmann A; Pape K; Nitsche A; Schaade L
OQ547768.1	OQ547768.1|Germany|2022-08-01	Germany	Europe	2022	lineage_B.1	Human	Michel J; Schrick L; Kohl C; Brinkmann A; Pape K; Nitsche A; Schaade L
OQ547769.1	OQ547769.1|Germany|2022-08-01	Germany	Europe	2022	lineage_B.1	Human	Michel J; Schrick L; Kohl C; Brinkmann A; Pape K; Nitsche A; Schaade L
OQ547770.1	OQ547770.1|Germany|2022-08-01	Germany	Europe	2022	lineage_B.1	Human	Michel J; Schrick L; Kohl C; Brinkmann A; Pape K; Nitsche A; Schaade L
OQ547771.1	OQ547771.1|Germany|2022-08-01	Germany	Europe	2022	lineage_B.1	Human	Michel J; Schrick L; Kohl C; Brinkmann A; Pape K; Nitsche A; Schaade L
OQ547772.1	OQ547772.1|Germany|2022-08-01	Germany	Europe	2022	lineage_B.1	Human	Michel J; Schrick L; Kohl C; Brinkmann A; Pape K; Nitsche A; Schaade L
OQ547773.1	OQ547773.1|Germany|2022-08-01	Germany	Europe	2022	lineage_B.1	Human	Michel J; Schrick L; Kohl C; Brinkmann A; Pape K; Nitsche A; Schaade L
OQ547774.1	OQ547774.1|Germany|2022-08-01	Germany	Europe	2022	lineage_B.1	Human	Michel J; Schrick L; Kohl C; Brinkmann A; Pape K; Nitsche A; Schaade L
OQ547775.1	OQ547775.1|Germany|2022-08-01	Germany	Europe	2022	lineage_B.1	Human	Michel J; Schrick L; Kohl C; Brinkmann A; Pape K; Nitsche A; Schaade L
OQ547776.1	OQ547776.1|Germany|2022-10-01	Germany	Europe	2022	lineage_B.1	Human	Michel J; Schrick L; Kohl C; Brinkmann A; Pape K; Nitsche A; Schaade L
OQ547873.1	OQ547873.1|USA|2022-12-15	USA	NorthAmerica	2022	lineage_B.1	Human	Bell J; Hacker J; Espinosa A; Probert W; Haw M; O'Neil R; Kath C
OQ547874.1	OQ547874.1|USA|2022-06-17	USA	NorthAmerica	2022	lineage_B.1	Human	Bell J; Hacker J; Espinosa A; Probert W; Haw M; O'Neil R; Kath C
OQ547875.1	OQ547875.1|USA|2022-06-22	USA	NorthAmerica	2022	lineage_B.1	Human	Bell J; Hacker J; Espinosa A; Probert W; Haw M; O'Neil R; Kath C
OQ547876.1	OQ547876.1|USA|2022-06-28	USA	NorthAmerica	2022	lineage_B.1	Human	Bell J; Hacker J; Espinosa A; Probert W; Haw M; O'Neil R; Kath C
OQ547877.1	OQ547877.1|USA|2022-06-27	USA	NorthAmerica	2022	lineage_B.1	Human	Bell J; Hacker J; Espinosa A; Probert W; Haw M; O'Neil R; Kath C
OQ547879.1	OQ547879.1|USA|2022-06-10	USA	NorthAmerica	2022	lineage_B.1	Human	Bell J; Hacker J; Espinosa A; Probert W; Haw M; O'Neil R; Kath C
OQ547880.1	OQ547880.1|USA|2023-01-12	USA	NorthAmerica	2023	lineage_B.1	Human	Bell J; Hacker J; Espinosa A; Probert W; Haw M; O'Neil R; Kath C
OQ547881.1	OQ547881.1|USA|2023-01-09	USA	NorthAmerica	2023	lineage_B.1	Human	Bell J; Hacker J; Espinosa A; Probert W; Haw M; O'Neil R; Kath C
OQ547882.1	OQ547882.1|USA|2022-12-23	USA	NorthAmerica	2022	lineage_B.1	Human	Bell J; Hacker J; Espinosa A; Probert W; Haw M; O'Neil R; Kath C
OQ547883.2	OQ547883.2|USA|2023-01-02	USA	NorthAmerica	2023	lineage_B.1	Human	Bell J; Hacker J; Espinosa A; Probert W; Haw M; O'Neil R; Kath C
OQ547884.2	OQ547884.2|USA|2023-01-06	USA	NorthAmerica	2023	lineage_B.1	Human	Bell J; Hacker J; Espinosa A; Probert W; Haw M; O'Neil R; Kath C
OQ547885.2	OQ547885.2|USA|2023-01-10	USA	NorthAmerica	2023	lineage_B.1	Human	Bell J; Hacker J; Espinosa A; Probert W; Haw M; O'Neil R; Kath C
OQ547886.1	OQ547886.1|USA|2022-06-21	USA	NorthAmerica	2022	lineage_B.1	Human	Bell J; Hacker J; Espinosa A; Probert W; Haw M; O'Neil R; Kath C
OQ547887.1	OQ547887.1|USA|2022-06-24	USA	NorthAmerica	2022	lineage_B.1	Human	Bell J; Hacker J; Espinosa A; Probert W; Haw M; O'Neil R; Kath C
OQ547888.1	OQ547888.1|USA|2022-06-25	USA	NorthAmerica	2022	lineage_B.1	Human	Bell J; Hacker J; Espinosa A; Probert W; Haw M; O'Neil R; Kath C
OQ547889.1	OQ547889.1|USA|2022-06-23	USA	NorthAmerica	2022	lineage_B.1	Human	Bell J; Hacker J; Espinosa A; Probert W; Haw M; O'Neil R; Kath C
OQ547890.1	OQ547890.1|USA|2022-06-27	USA	NorthAmerica	2022	lineage_B.1	Human	Bell J; Hacker J; Espinosa A; Probert W; Haw M; O'Neil R; Kath C
OQ547891.1	OQ547891.1|USA|2022-06-27	USA	NorthAmerica	2022	lineage_B.1	Human	Bell J; Hacker J; Espinosa A; Probert W; Haw M; O'Neil R; Kath C
OQ547892.1	OQ547892.1|USA|2022-06-28	USA	NorthAmerica	2022	lineage_B.1	Human	Bell J; Hacker J; Espinosa A; Probert W; Haw M; O'Neil R; Kath C
OQ547893.1	OQ547893.1|USA|2022-06-28	USA	NorthAmerica	2022	lineage_B.1	Human	Bell J; Hacker J; Espinosa A; Probert W; Haw M; O'Neil R; Kath C
OQ547894.1	OQ547894.1|USA|2023-01-09	USA	NorthAmerica	2023	lineage_B.1	Human	Bell J; Hacker J; Espinosa A; Probert W; Haw M; O'Neil R; Kath C
OQ547895.1	OQ547895.1|USA|2022-06-14	USA	NorthAmerica	2022	lineage_B.1	Human	Bell J; Hacker J; Espinosa A; Probert W; Haw M; O'Neil R; Kath C
OQ547896.1	OQ547896.1|USA|2022-06-17	USA	NorthAmerica	2022	lineage_B.1	Human	Bell J; Hacker J; Espinosa A; Probert W; Haw M; O'Neil R; Kath C
OQ547897.1	OQ547897.1|USA|2022-06-17	USA	NorthAmerica	2022	lineage_B.1	Human	Bell J; Hacker J; Espinosa A; Probert W; Haw M; O'Neil R; Kath C
OQ547898.1	OQ547898.1|USA|2022-06-22	USA	NorthAmerica	2022	lineage_B.1	Human	Bell J; Hacker J; Espinosa A; Probert W; Haw M; O'Neil R; Kath C
OQ547899.2	OQ547899.2|USA|2023-01-10	USA	NorthAmerica	2023	lineage_B.1	Human	Bell J; Hacker J; Espinosa A; Probert W; Haw M; O'Neil R; Kath C
OQ547900.1	OQ547900.1|USA|2022-12-21	USA	NorthAmerica	2022	lineage_B.1	Human	Bell J; Hacker J; Espinosa A; Probert W; Haw M; O'Neil R; Kath C
OQ557940.1	OQ557940.1|USA|2022-08-01	USA	NorthAmerica	2022	lineage_B.1	Human	Zhao H; Davidson W; Kovar L; Rao A; Burroughs M; Wilkins K; Batra D; Weigand M; McCollum A; Hetrick E; Li Y; Lee J; Seabolt M; Burgin A; Kubin G; Howard D; White S; Desch M; Gigante C; Knipe K; Morrison S; Sheth M; Cintron R; Hutson C
OQ557941.1	OQ557941.1|USA|2022-07-01	USA	NorthAmerica	2022	lineage_B.1	Human	Zhao H; Davidson W; Kovar L; Rao A; Burroughs M; Wilkins K; Batra D; Weigand M; McCollum A; Hetrick E; Li Y; Lee J; Seabolt M; Burgin A; Howard D; Desch M; Gigante C; Ventura J; Knipe K; Morrison S; Nash J; Sheth M; Cintron R; Hutson C
OQ557942.1	OQ557942.1|USA|2022-11-01	USA	NorthAmerica	2022	lineage_B.1	Human	Steidley B; Zhao H; Davidson W; Kovar L; Rao A; Burroughs M; Wilkins K; Batra D; Weigand M; McCollum A; Hetrick E; Li Y; Lee J; Seabolt M; Burgin A; Davizon E; Howard D; Desch M; Gigante C; Knipe K; Morrison S; Sheth M; Cintron R; Hutson C
OQ557943.1	OQ557943.1|USA|2022-08-01	USA	NorthAmerica	2022	lineage_B.1	Human	Zhao H; Davidson W; Kovar L; Rao A; Burroughs M; Alexander S; Wilkins K; Batra D; Weigand M; McCollum A; Hetrick E; Li Y; Lee J; Seabolt M; Burgin A; Howard D; Desch M; Gigante C; Pinnick D; Knipe K; Morrison S; Sheth M; Cintron R; Hutson C
OQ557944.1	OQ557944.1|USA|2022-08-01	USA	NorthAmerica	2022	lineage_B.1	Human	Zhao H; Davidson W; Kovar L; Rao A; Burroughs M; Alexander S; Wilkins K; Batra D; Weigand M; McCollum A; Hetrick E; Li Y; Lee J; Seabolt M; Burgin A; Howard D; Desch M; Gigante C; Pinnick D; Knipe K; Morrison S; Sheth M; Cintron R; Hutson C
OQ557945.1	OQ557945.1|USA|2022-09-01	USA	NorthAmerica	2022	lineage_B.1	Human	Zhao H; Davidson W; Hetrick EE; Kovar L; Rao A; Morrison SS; Burroughs M; Wilkins K; Batra D; McCollum A; Weigand MR; Li Y; Lee J; Burgin A; Howard DT; Desch M; Benton C; Gigante CM; Knipe K; Bonner KO; Seabolt MH; Sheth M; Cintron R; Hutson C
OQ557946.1	OQ557946.1|USA|2022-09-01	USA	NorthAmerica	2022	lineage_B.1	Human	Zhao H; Davidson W; Hetrick EE; Kovar L; Rao A; Morrison SS; Burroughs M; Wilkins K; Batra D; McCollum A; Weigand MR; Li Y; Lee J; Burgin A; Howard DT; Desch M; Benton C; Gigante CM; Knipe K; Bonner KO; Seabolt MH; Sheth M; Cintron R; Hutson C
OQ557947.1	OQ557947.1|USA|2022-07-01	USA	NorthAmerica	2022	lineage_B.1	Human	Zhao H; Davidson W; Kovar L; Rao A; Burroughs M; Wilkins K; Batra D; Wang J; Weigand M; McCollum A; Hetrick E; Li Y; Lee J; Seabolt M; Ruiz V; Burgin A; Howard D; Desch M; Gigante C; Knipe K; Morrison S; Cintron R; Hutson C
OQ557948.1	OQ557948.1|USA|2022-07-01	USA	NorthAmerica	2022	lineage_B.1	Human	Zhao H; Davidson W; Kovar L; Rao A; Burroughs M; Wilkins K; Batra D; Wang J; Weigand M; McCollum A; Hetrick E; Li Y; Lee J; Seabolt M; Ruiz V; Burgin A; Howard D; Desch M; Gigante C; Knipe K; Morrison S; Cintron R; Hutson C
OQ557949.1	OQ557949.1|USA|2022-07-01	USA	NorthAmerica	2022	lineage_B.1	Human	Zhao H; Davidson W; Kovar L; Rao A; Burroughs M; Wilkins K; Batra D; Wang J; Weigand M; McCollum A; Hetrick E; Li Y; Lee J; Seabolt M; Ruiz V; Burgin A; Howard D; Desch M; Gigante C; Knipe K; Morrison S; Cintron R; Hutson C
OQ557950.1	OQ557950.1|USA|2022-10-01	USA	NorthAmerica	2022	lineage_B.1	Human	Zhao H; Davidson W; Kovar L; Rao A; Burroughs M; Wilkins K; Batra D; Weigand M; McCollum A; Hetrick E; Li Y; Lee J; Seabolt M; Burgin A; Kubin G; Howard D; White S; Desch M; Gigante C; Knipe K; Morrison S; Sheth M; Cintron R; Hutson C
OQ557951.1	OQ557951.1|USA|2022-10-01	USA	NorthAmerica	2022	lineage_B.1	Human	Zhao H; Davidson W; Kovar L; Rao A; Burroughs M; Wilkins K; Batra D; Weigand M; McCollum A; Hetrick E; Li Y; Lee J; Seabolt M; Burgin A; Kubin G; Howard D; White S; Desch M; Gigante C; Knipe K; Morrison S; Sheth M; Cintron R; Hutson C
OQ557952.1	OQ557952.1|USA|2022-10-01	USA	NorthAmerica	2022	lineage_B.1	Human	Zhao H; Davidson W; Kovar L; Rao A; Burroughs M; Wilkins K; Batra D; Weigand M; McCollum A; Hetrick E; Li Y; Lee J; Seabolt M; Burgin A; Kubin G; Howard D; White S; Desch M; Gigante C; Knipe K; Morrison S; Sheth M; Cintron R; Hutson C
OQ557953.1	OQ557953.1|USA|2022-09-01	USA	NorthAmerica	2022	lineage_B.1	Human	Zhao H; Davidson W; Kovar L; Rao A; Burroughs M; Wilkins K; Batra D; Weigand M; McCollum A; Hetrick E; Li Y; Lee J; Seabolt M; Burgin A; Kubin G; Howard D; White S; Desch M; Gigante C; Knipe K; Morrison S; Sheth M; Cintron R; Hutson C
OQ557954.1	OQ557954.1|USA|2022-09-01	USA	NorthAmerica	2022	lineage_B.1	Human	Zhao H; Davidson W; Kovar L; Rao A; Burroughs M; Wilkins K; Batra D; Weigand M; McCollum A; Hetrick E; Li Y; Lee J; Seabolt M; Burgin A; Kubin G; Howard D; White S; Desch M; Gigante C; Knipe K; Morrison S; Sheth M; Cintron R; Hutson C
OQ557955.1	OQ557955.1|USA|2022-09-01	USA	NorthAmerica	2022	lineage_B.1	Human	Zhao H; Davidson W; Kovar L; Rao A; Burroughs M; Wilkins K; Batra D; Weigand M; McCollum A; Hetrick E; Li Y; Lee J; Seabolt M; Burgin A; Kubin G; Howard D; White S; Desch M; Gigante C; Knipe K; Morrison S; Sheth M; Cintron R; Hutson C
OQ557956.1	OQ557956.1|USA|2022-09-01	USA	NorthAmerica	2022	lineage_B.1	Human	Zhao H; Davidson W; Kovar L; Rao A; Burroughs M; Wilkins K; Batra D; Weigand M; McCollum A; Hetrick E; Li Y; Lee J; Seabolt M; Burgin A; Kubin G; Howard D; White S; Desch M; Gigante C; Knipe K; Morrison S; Sheth M; Cintron R; Hutson C
OQ557957.1	OQ557957.1|USA|2022-08-01	USA	NorthAmerica	2022	lineage_B.1	Human	Zhao H; Davidson W; Kovar L; Rao A; Burroughs M; Wilkins K; Batra D; Weigand M; McCollum A; Hetrick E; Li Y; Lee J; Seabolt M; Burgin A; Kubin G; Howard D; White S; Desch M; Gigante C; Knipe K; Morrison S; Sheth M; Cintron R; Hutson C
OQ565448.1	OQ565448.1|USA|2022-01-01	USA	NorthAmerica	2022	lineage_B.1	Human	Rahat A; Taki F; De La Cruz N; Su M; Olsen A; Clabby TT; Silver S; Wang JC; Akther S; Omoregie E; Thi C; Chowdhury M; Hughes S; Amin HS
OQ565449.1	OQ565449.1|USA|2022-01-01	USA	NorthAmerica	2022	lineage_B.1	Human	Rahat A; Taki F; De La Cruz N; Su M; Olsen A; Clabby TT; Silver S; Wang JC; Akther S; Omoregie E; Thi C; Chowdhury M; Hughes S; Amin HS
OQ565450.1	OQ565450.1|USA|2022-01-01	USA	NorthAmerica	2022	lineage_B.1	Human	Rahat A; Taki F; De La Cruz N; Su M; Olsen A; Clabby TT; Silver S; Wang JC; Akther S; Omoregie E; Thi C; Chowdhury M; Hughes S; Amin HS
OQ565451.1	OQ565451.1|USA|2022-01-01	USA	NorthAmerica	2022	lineage_B.1	Human	Rahat A; Taki F; De La Cruz N; Su M; Olsen A; Clabby TT; Silver S; Wang JC; Akther S; Omoregie E; Thi C; Chowdhury M; Hughes S; Amin HS
OQ565452.1	OQ565452.1|USA|2022-01-01	USA	NorthAmerica	2022	lineage_B.1	Human	Rahat A; Taki F; De La Cruz N; Su M; Olsen A; Clabby TT; Silver S; Wang JC; Akther S; Omoregie E; Thi C; Chowdhury M; Hughes S; Amin HS
OQ565453.1	OQ565453.1|USA|2022-01-01	USA	NorthAmerica	2022	lineage_B.1	Human	Rahat A; Taki F; De La Cruz N; Su M; Olsen A; Clabby TT; Silver S; Wang JC; Akther S; Omoregie E; Thi C; Chowdhury M; Hughes S; Amin HS
OQ565454.1	OQ565454.1|USA|2022-01-01	USA	NorthAmerica	2022	lineage_B.1	Human	Rahat A; Taki F; De La Cruz N; Su M; Olsen A; Clabby TT; Silver S; Wang JC; Akther S; Omoregie E; Thi C; Chowdhury M; Hughes S; Amin HS
OQ565455.1	OQ565455.1|USA|2022-01-01	USA	NorthAmerica	2022	lineage_B.1	Human	Rahat A; Taki F; De La Cruz N; Su M; Olsen A; Clabby TT; Silver S; Wang JC; Akther S; Omoregie E; Thi C; Chowdhury M; Hughes S; Amin HS
OQ565456.1	OQ565456.1|USA|2022-01-01	USA	NorthAmerica	2022	lineage_B.1	Human	Rahat A; Taki F; De La Cruz N; Su M; Olsen A; Clabby TT; Silver S; Wang JC; Akther S; Omoregie E; Thi C; Chowdhury M; Hughes S; Amin HS
OQ565457.1	OQ565457.1|USA|2022-01-01	USA	NorthAmerica	2022	lineage_B.1	Human	Rahat A; Taki F; De La Cruz N; Su M; Olsen A; Clabby TT; Silver S; Wang JC; Akther S; Omoregie E; Thi C; Chowdhury M; Hughes S; Amin HS
OQ565458.1	OQ565458.1|USA|2022-01-01	USA	NorthAmerica	2022	lineage_B.1	Human	Rahat A; Taki F; De La Cruz N; Su M; Olsen A; Clabby TT; Silver S; Wang JC; Akther S; Omoregie E; Thi C; Chowdhury M; Hughes S; Amin HS
OQ565459.1	OQ565459.1|USA|2022-01-01	USA	NorthAmerica	2022	lineage_B.1	Human	Rahat A; Taki F; De La Cruz N; Su M; Olsen A; Clabby TT; Silver S; Wang JC; Akther S; Omoregie E; Thi C; Chowdhury M; Hughes S; Amin HS
OQ565460.1	OQ565460.1|USA|2022-01-01	USA	NorthAmerica	2022	lineage_B.1	Human	Rahat A; Taki F; De La Cruz N; Su M; Olsen A; Clabby TT; Silver S; Wang JC; Akther S; Omoregie E; Thi C; Chowdhury M; Hughes S; Amin HS
OQ565461.1	OQ565461.1|USA|2022-01-01	USA	NorthAmerica	2022	lineage_B.1	Human	Rahat A; Taki F; De La Cruz N; Su M; Olsen A; Clabby TT; Silver S; Wang JC; Akther S; Omoregie E; Thi C; Chowdhury M; Hughes S; Amin HS
OQ565462.1	OQ565462.1|USA|2022-01-01	USA	NorthAmerica	2022	lineage_B.1	Human	Rahat A; Taki F; De La Cruz N; Su M; Olsen A; Clabby TT; Silver S; Wang JC; Akther S; Omoregie E; Thi C; Chowdhury M; Hughes S; Amin HS
OQ565463.1	OQ565463.1|USA|2022-01-01	USA	NorthAmerica	2022	lineage_B.1	Human	Rahat A; Taki F; De La Cruz N; Su M; Olsen A; Clabby TT; Silver S; Wang JC; Akther S; Omoregie E; Thi C; Chowdhury M; Hughes S; Amin HS
OQ565464.1	OQ565464.1|USA|2022-01-01	USA	NorthAmerica	2022	lineage_B.1	Human	Rahat A; Taki F; De La Cruz N; Su M; Olsen A; Clabby TT; Silver S; Wang JC; Akther S; Omoregie E; Thi C; Chowdhury M; Hughes S; Amin HS
OQ565465.1	OQ565465.1|USA|2022-01-01	USA	NorthAmerica	2022	lineage_B.1	Human	Rahat A; Taki F; De La Cruz N; Su M; Olsen A; Clabby TT; Silver S; Wang JC; Akther S; Omoregie E; Thi C; Chowdhury M; Hughes S; Amin HS
OQ565466.1	OQ565466.1|USA|2022-01-01	USA	NorthAmerica	2022	lineage_B.1	Human	Rahat A; Taki F; De La Cruz N; Su M; Olsen A; Clabby TT; Silver S; Wang JC; Akther S; Omoregie E; Thi C; Chowdhury M; Hughes S; Amin HS
OQ565467.1	OQ565467.1|USA|2022-01-01	USA	NorthAmerica	2022	lineage_B.1	Human	Rahat A; Taki F; De La Cruz N; Su M; Olsen A; Clabby TT; Silver S; Wang JC; Akther S; Omoregie E; Thi C; Chowdhury M; Hughes S; Amin HS
OQ565468.1	OQ565468.1|USA|2022-01-01	USA	NorthAmerica	2022	lineage_B.1	Human	Rahat A; Taki F; De La Cruz N; Su M; Olsen A; Clabby TT; Silver S; Wang JC; Akther S; Omoregie E; Thi C; Chowdhury M; Hughes S; Amin HS
OQ565469.1	OQ565469.1|USA|2022-01-01	USA	NorthAmerica	2022	lineage_B.1	Human	Rahat A; Taki F; De La Cruz N; Su M; Olsen A; Clabby TT; Silver S; Wang JC; Akther S; Omoregie E; Thi C; Chowdhury M; Hughes S; Amin HS
OQ565470.1	OQ565470.1|USA|2022-01-01	USA	NorthAmerica	2022	lineage_B.1	Human	Rahat A; Taki F; De La Cruz N; Su M; Olsen A; Clabby TT; Silver S; Wang JC; Akther S; Omoregie E; Thi C; Chowdhury M; Hughes S; Amin HS
OQ565471.1	OQ565471.1|USA|2022-01-01	USA	NorthAmerica	2022	lineage_B.1	Human	Rahat A; Taki F; De La Cruz N; Su M; Olsen A; Clabby TT; Silver S; Wang JC; Akther S; Omoregie E; Thi C; Chowdhury M; Hughes S; Amin HS
OQ565472.1	OQ565472.1|USA|2022-01-01	USA	NorthAmerica	2022	lineage_B.1	Human	Rahat A; Taki F; De La Cruz N; Su M; Olsen A; Clabby TT; Silver S; Wang JC; Akther S; Omoregie E; Thi C; Chowdhury M; Hughes S; Amin HS
OQ565473.1	OQ565473.1|USA|2022-01-01	USA	NorthAmerica	2022	lineage_B.1	Human	Rahat A; Taki F; De La Cruz N; Su M; Olsen A; Clabby TT; Silver S; Wang JC; Akther S; Omoregie E; Thi C; Chowdhury M; Hughes S; Amin HS
OQ565474.1	OQ565474.1|USA|2022-01-01	USA	NorthAmerica	2022	lineage_B.1	Human	Rahat A; Taki F; De La Cruz N; Su M; Olsen A; Clabby TT; Silver S; Wang JC; Akther S; Omoregie E; Thi C; Chowdhury M; Hughes S; Amin HS
OQ565475.1	OQ565475.1|USA|2022-01-01	USA	NorthAmerica	2022	lineage_B.1	Human	Rahat A; Taki F; De La Cruz N; Su M; Olsen A; Clabby TT; Silver S; Wang JC; Akther S; Omoregie E; Thi C; Chowdhury M; Hughes S; Amin HS
OQ565476.1	OQ565476.1|USA|2022-01-01	USA	NorthAmerica	2022	lineage_B.1	Human	Rahat A; Taki F; De La Cruz N; Su M; Olsen A; Clabby TT; Silver S; Wang JC; Akther S; Omoregie E; Thi C; Chowdhury M; Hughes S; Amin HS
OQ565477.1	OQ565477.1|USA|2022-01-01	USA	NorthAmerica	2022	lineage_B.1	Human	Rahat A; Taki F; De La Cruz N; Su M; Olsen A; Clabby TT; Silver S; Wang JC; Akther S; Omoregie E; Thi C; Chowdhury M; Hughes S; Amin HS
OQ565478.1	OQ565478.1|USA|2022-01-01	USA	NorthAmerica	2022	lineage_B.1	Human	Rahat A; Taki F; De La Cruz N; Su M; Olsen A; Clabby TT; Silver S; Wang JC; Akther S; Omoregie E; Thi C; Chowdhury M; Hughes S; Amin HS
OQ565479.1	OQ565479.1|USA|2022-01-01	USA	NorthAmerica	2022	lineage_B.1	Human	Rahat A; Taki F; De La Cruz N; Su M; Olsen A; Clabby TT; Silver S; Wang JC; Akther S; Omoregie E; Thi C; Chowdhury M; Hughes S; Amin HS
OQ565480.1	OQ565480.1|USA|2022-01-01	USA	NorthAmerica	2022	lineage_B.1	Human	Rahat A; Taki F; De La Cruz N; Su M; Olsen A; Clabby TT; Silver S; Wang JC; Akther S; Omoregie E; Thi C; Chowdhury M; Hughes S; Amin HS
OQ565481.1	OQ565481.1|USA|2022-01-01	USA	NorthAmerica	2022	lineage_B.1	Human	Rahat A; Taki F; De La Cruz N; Su M; Olsen A; Clabby TT; Silver S; Wang JC; Akther S; Omoregie E; Thi C; Chowdhury M; Hughes S; Amin HS
OQ565482.1	OQ565482.1|USA|2022-01-01	USA	NorthAmerica	2022	lineage_B.1	Human	Rahat A; Taki F; De La Cruz N; Su M; Olsen A; Clabby TT; Silver S; Wang JC; Akther S; Omoregie E; Thi C; Chowdhury M; Hughes S; Amin HS
OQ565483.1	OQ565483.1|USA|2022-01-01	USA	NorthAmerica	2022	lineage_B.1	Human	Rahat A; Taki F; De La Cruz N; Su M; Olsen A; Clabby TT; Silver S; Wang JC; Akther S; Omoregie E; Thi C; Chowdhury M; Hughes S; Amin HS
OQ565484.1	OQ565484.1|USA|2022-01-01	USA	NorthAmerica	2022	lineage_B.1	Human	Rahat A; Taki F; De La Cruz N; Su M; Olsen A; Clabby TT; Silver S; Wang JC; Akther S; Omoregie E; Thi C; Chowdhury M; Hughes S; Amin HS
OQ565485.1	OQ565485.1|USA|2022-01-01	USA	NorthAmerica	2022	lineage_B.1	Human	Rahat A; Taki F; De La Cruz N; Su M; Olsen A; Clabby TT; Silver S; Wang JC; Akther S; Omoregie E; Thi C; Chowdhury M; Hughes S; Amin HS
OQ565486.1	OQ565486.1|USA|2022-01-01	USA	NorthAmerica	2022	lineage_B.1	Human	Rahat A; Taki F; De La Cruz N; Su M; Olsen A; Clabby TT; Silver S; Wang JC; Akther S; Omoregie E; Thi C; Chowdhury M; Hughes S; Amin HS
OQ565487.1	OQ565487.1|USA|2022-01-01	USA	NorthAmerica	2022	lineage_B.1	Human	Rahat A; Taki F; De La Cruz N; Su M; Olsen A; Clabby TT; Silver S; Wang JC; Akther S; Omoregie E; Thi C; Chowdhury M; Hughes S; Amin HS
OQ565488.1	OQ565488.1|USA|2022-01-01	USA	NorthAmerica	2022	lineage_B.1	Human	Rahat A; Taki F; De La Cruz N; Su M; Olsen A; Clabby TT; Silver S; Wang JC; Akther S; Omoregie E; Thi C; Chowdhury M; Hughes S; Amin HS
OQ565489.1	OQ565489.1|USA|2022-01-01	USA	NorthAmerica	2022	lineage_B.1	Human	Rahat A; Taki F; De La Cruz N; Su M; Olsen A; Clabby TT; Silver S; Wang JC; Akther S; Omoregie E; Thi C; Chowdhury M; Hughes S; Amin HS
OQ565490.1	OQ565490.1|USA|2022-01-01	USA	NorthAmerica	2022	lineage_B.1	Human	Rahat A; Taki F; De La Cruz N; Su M; Olsen A; Clabby TT; Silver S; Wang JC; Akther S; Omoregie E; Thi C; Chowdhury M; Hughes S; Amin HS
OQ565491.1	OQ565491.1|USA|2022-01-01	USA	NorthAmerica	2022	lineage_B.1	Human	Rahat A; Taki F; De La Cruz N; Su M; Olsen A; Clabby TT; Silver S; Wang JC; Akther S; Omoregie E; Thi C; Chowdhury M; Hughes S; Amin HS
OQ565492.1	OQ565492.1|USA|2022-01-01	USA	NorthAmerica	2022	lineage_B.1	Human	Rahat A; Taki F; De La Cruz N; Su M; Olsen A; Clabby TT; Silver S; Wang JC; Akther S; Omoregie E; Thi C; Chowdhury M; Hughes S; Amin HS
OQ565493.1	OQ565493.1|USA|2022-01-01	USA	NorthAmerica	2022	lineage_B.1	Human	Rahat A; Taki F; De La Cruz N; Su M; Olsen A; Clabby TT; Silver S; Wang JC; Akther S; Omoregie E; Thi C; Chowdhury M; Hughes S; Amin HS
OQ565494.1	OQ565494.1|USA|2022-01-01	USA	NorthAmerica	2022	lineage_B.1	Human	Rahat A; Taki F; De La Cruz N; Su M; Olsen A; Clabby TT; Silver S; Wang JC; Akther S; Omoregie E; Thi C; Chowdhury M; Hughes S; Amin HS
OQ565495.1	OQ565495.1|USA|2022-01-01	USA	NorthAmerica	2022	lineage_B.1	Human	Rahat A; Taki F; De La Cruz N; Su M; Olsen A; Clabby TT; Silver S; Wang JC; Akther S; Omoregie E; Thi C; Chowdhury M; Hughes S; Amin HS
OQ565496.1	OQ565496.1|USA|2022-01-01	USA	NorthAmerica	2022	lineage_B.1	Human	Rahat A; Taki F; De La Cruz N; Su M; Olsen A; Clabby TT; Silver S; Wang JC; Akther S; Omoregie E; Thi C; Chowdhury M; Hughes S; Amin HS
OQ565497.1	OQ565497.1|USA|2022-01-01	USA	NorthAmerica	2022	lineage_B.1	Human	Rahat A; Taki F; De La Cruz N; Su M; Olsen A; Clabby TT; Silver S; Wang JC; Akther S; Omoregie E; Thi C; Chowdhury M; Hughes S; Amin HS
OQ565498.1	OQ565498.1|USA|2022-01-01	USA	NorthAmerica	2022	lineage_B.1	Human	Rahat A; Taki F; De La Cruz N; Su M; Olsen A; Clabby TT; Silver S; Wang JC; Akther S; Omoregie E; Thi C; Chowdhury M; Hughes S; Amin HS
OQ565499.1	OQ565499.1|USA|2022-01-01	USA	NorthAmerica	2022	lineage_B.1	Human	Rahat A; Taki F; De La Cruz N; Su M; Olsen A; Clabby TT; Silver S; Wang JC; Akther S; Omoregie E; Thi C; Chowdhury M; Hughes S; Amin HS
OQ565500.1	OQ565500.1|USA|2022-01-01	USA	NorthAmerica	2022	lineage_B.1	Human	Rahat A; Taki F; De La Cruz N; Su M; Olsen A; Clabby TT; Silver S; Wang JC; Akther S; Omoregie E; Thi C; Chowdhury M; Hughes S; Amin HS
OQ565501.1	OQ565501.1|USA|2022-01-01	USA	NorthAmerica	2022	lineage_B.1	Human	Rahat A; Taki F; De La Cruz N; Su M; Olsen A; Clabby TT; Silver S; Wang JC; Akther S; Omoregie E; Thi C; Chowdhury M; Hughes S; Amin HS
OQ565502.1	OQ565502.1|USA|2022-01-01	USA	NorthAmerica	2022	lineage_B.1	Human	Rahat A; Taki F; De La Cruz N; Su M; Olsen A; Clabby TT; Silver S; Wang JC; Akther S; Omoregie E; Thi C; Chowdhury M; Hughes S; Amin HS
OQ565503.1	OQ565503.1|USA|2022-01-01	USA	NorthAmerica	2022	lineage_B.1	Human	Rahat A; Taki F; De La Cruz N; Su M; Olsen A; Clabby TT; Silver S; Wang JC; Akther S; Omoregie E; Thi C; Chowdhury M; Hughes S; Amin HS
OQ565504.1	OQ565504.1|USA|2022-01-01	USA	NorthAmerica	2022	lineage_B.1	Human	Rahat A; Taki F; De La Cruz N; Su M; Olsen A; Clabby TT; Silver S; Wang JC; Akther S; Omoregie E; Thi C; Chowdhury M; Hughes S; Amin HS
OQ565505.1	OQ565505.1|USA|2022-01-01	USA	NorthAmerica	2022	lineage_B.1	Human	Rahat A; Taki F; De La Cruz N; Su M; Olsen A; Clabby TT; Silver S; Wang JC; Akther S; Omoregie E; Thi C; Chowdhury M; Hughes S; Amin HS
OQ565506.1	OQ565506.1|USA|2022-01-01	USA	NorthAmerica	2022	lineage_B.1	Human	Rahat A; Taki F; De La Cruz N; Su M; Olsen A; Clabby TT; Silver S; Wang JC; Akther S; Omoregie E; Thi C; Chowdhury M; Hughes S; Amin HS
OQ565507.1	OQ565507.1|USA|2022-01-01	USA	NorthAmerica	2022	lineage_B.1	Human	Rahat A; Taki F; De La Cruz N; Su M; Olsen A; Clabby TT; Silver S; Wang JC; Akther S; Omoregie E; Thi C; Chowdhury M; Hughes S; Amin HS
OQ565508.1	OQ565508.1|USA|2022-01-01	USA	NorthAmerica	2022	lineage_B.1	Human	Rahat A; Taki F; De La Cruz N; Su M; Olsen A; Clabby TT; Silver S; Wang JC; Akther S; Omoregie E; Thi C; Chowdhury M; Hughes S; Amin HS
OQ565509.1	OQ565509.1|USA|2022-01-01	USA	NorthAmerica	2022	lineage_B.1	Human	Rahat A; Taki F; De La Cruz N; Su M; Olsen A; Clabby TT; Silver S; Wang JC; Akther S; Omoregie E; Thi C; Chowdhury M; Hughes S; Amin HS
OQ565510.1	OQ565510.1|USA|2022-01-01	USA	NorthAmerica	2022	lineage_B.1	Human	Rahat A; Taki F; De La Cruz N; Su M; Olsen A; Clabby TT; Silver S; Wang JC; Akther S; Omoregie E; Thi C; Chowdhury M; Hughes S; Amin HS
OQ565511.1	OQ565511.1|USA|2022-01-01	USA	NorthAmerica	2022	lineage_B.1	Human	Rahat A; Taki F; De La Cruz N; Su M; Olsen A; Clabby TT; Silver S; Wang JC; Akther S; Omoregie E; Thi C; Chowdhury M; Hughes S; Amin HS
OQ565512.1	OQ565512.1|USA|2022-01-01	USA	NorthAmerica	2022	lineage_B.1	Human	Rahat A; Taki F; De La Cruz N; Su M; Olsen A; Clabby TT; Silver S; Wang JC; Akther S; Omoregie E; Thi C; Chowdhury M; Hughes S; Amin HS
OQ565513.1	OQ565513.1|USA|2022-01-01	USA	NorthAmerica	2022	lineage_B.1	Human	Rahat A; Taki F; De La Cruz N; Su M; Olsen A; Clabby TT; Silver S; Wang JC; Akther S; Omoregie E; Thi C; Chowdhury M; Hughes S; Amin HS
OQ565514.1	OQ565514.1|USA|2022-01-01	USA	NorthAmerica	2022	lineage_B.1	Human	Rahat A; Taki F; De La Cruz N; Su M; Olsen A; Clabby TT; Silver S; Wang JC; Akther S; Omoregie E; Thi C; Chowdhury M; Hughes S; Amin HS
OQ565515.1	OQ565515.1|USA|2022-01-01	USA	NorthAmerica	2022	lineage_B.1	Human	Rahat A; Taki F; De La Cruz N; Su M; Olsen A; Clabby TT; Silver S; Wang JC; Akther S; Omoregie E; Thi C; Chowdhury M; Hughes S; Amin HS
OQ565516.1	OQ565516.1|USA|2022-01-01	USA	NorthAmerica	2022	lineage_B.1	Human	Rahat A; Taki F; De La Cruz N; Su M; Olsen A; Clabby TT; Silver S; Wang JC; Akther S; Omoregie E; Thi C; Chowdhury M; Hughes S; Amin HS
OQ565517.1	OQ565517.1|USA|2022-01-01	USA	NorthAmerica	2022	lineage_B.1	Human	Rahat A; Taki F; De La Cruz N; Su M; Olsen A; Clabby TT; Silver S; Wang JC; Akther S; Omoregie E; Thi C; Chowdhury M; Hughes S; Amin HS
OQ565518.1	OQ565518.1|USA|2022-01-01	USA	NorthAmerica	2022	lineage_B.1	Human	Rahat A; Taki F; De La Cruz N; Su M; Olsen A; Clabby TT; Silver S; Wang JC; Akther S; Omoregie E; Thi C; Chowdhury M; Hughes S; Amin HS
OQ565519.1	OQ565519.1|USA|2022-01-01	USA	NorthAmerica	2022	lineage_B.1	Human	Rahat A; Taki F; De La Cruz N; Su M; Olsen A; Clabby TT; Silver S; Wang JC; Akther S; Omoregie E; Thi C; Chowdhury M; Hughes S; Amin HS
OQ565520.1	OQ565520.1|USA|2022-01-01	USA	NorthAmerica	2022	lineage_B.1	Human	Rahat A; Taki F; De La Cruz N; Su M; Olsen A; Clabby TT; Silver S; Wang JC; Akther S; Omoregie E; Thi C; Chowdhury M; Hughes S; Amin HS
OQ565521.1	OQ565521.1|USA|2022-01-01	USA	NorthAmerica	2022	lineage_B.1	Human	Rahat A; Taki F; De La Cruz N; Su M; Olsen A; Clabby TT; Silver S; Wang JC; Akther S; Omoregie E; Thi C; Chowdhury M; Hughes S; Amin HS
OQ565522.1	OQ565522.1|USA|2022-01-01	USA	NorthAmerica	2022	lineage_B.1	Human	Rahat A; Taki F; De La Cruz N; Su M; Olsen A; Clabby TT; Silver S; Wang JC; Akther S; Omoregie E; Thi C; Chowdhury M; Hughes S; Amin HS
OQ565523.1	OQ565523.1|USA|2022-01-01	USA	NorthAmerica	2022	lineage_B.1	Human	Rahat A; Taki F; De La Cruz N; Su M; Olsen A; Clabby TT; Silver S; Wang JC; Akther S; Omoregie E; Thi C; Chowdhury M; Hughes S; Amin HS
OQ565524.1	OQ565524.1|USA|2022-01-01	USA	NorthAmerica	2022	lineage_B.1	Human	Rahat A; Taki F; De La Cruz N; Su M; Olsen A; Clabby TT; Silver S; Wang JC; Akther S; Omoregie E; Thi C; Chowdhury M; Hughes S; Amin HS
OQ565525.1	OQ565525.1|USA|2022-01-01	USA	NorthAmerica	2022	lineage_B.1	Human	Rahat A; Taki F; De La Cruz N; Su M; Olsen A; Clabby TT; Silver S; Wang JC; Akther S; Omoregie E; Thi C; Chowdhury M; Hughes S; Amin HS
OQ565526.1	OQ565526.1|USA|2022-01-01	USA	NorthAmerica	2022	lineage_B.1	Human	Rahat A; Taki F; De La Cruz N; Su M; Olsen A; Clabby TT; Silver S; Wang JC; Akther S; Omoregie E; Thi C; Chowdhury M; Hughes S; Amin HS
OQ565527.1	OQ565527.1|USA|2022-01-01	USA	NorthAmerica	2022	lineage_B.1	Human	Rahat A; Taki F; De La Cruz N; Su M; Olsen A; Clabby TT; Silver S; Wang JC; Akther S; Omoregie E; Thi C; Chowdhury M; Hughes S; Amin HS
OQ565528.1	OQ565528.1|USA|2022-01-01	USA	NorthAmerica	2022	lineage_B.1	Human	Rahat A; Taki F; De La Cruz N; Su M; Olsen A; Clabby TT; Silver S; Wang JC; Akther S; Omoregie E; Thi C; Chowdhury M; Hughes S; Amin HS
OQ565529.1	OQ565529.1|USA|2022-01-01	USA	NorthAmerica	2022	lineage_B.1	Human	Rahat A; Taki F; De La Cruz N; Su M; Olsen A; Clabby TT; Silver S; Wang JC; Akther S; Omoregie E; Thi C; Chowdhury M; Hughes S; Amin HS
OQ565530.1	OQ565530.1|USA|2022-01-01	USA	NorthAmerica	2022	lineage_B.1	Human	Rahat A; Taki F; De La Cruz N; Su M; Olsen A; Clabby TT; Silver S; Wang JC; Akther S; Omoregie E; Thi C; Chowdhury M; Hughes S; Amin HS
OQ565531.1	OQ565531.1|USA|2022-01-01	USA	NorthAmerica	2022	lineage_B.1	Human	Rahat A; Taki F; De La Cruz N; Su M; Olsen A; Clabby TT; Silver S; Wang JC; Akther S; Omoregie E; Thi C; Chowdhury M; Hughes S; Amin HS
OQ565532.1	OQ565532.1|USA|2022-01-01	USA	NorthAmerica	2022	lineage_B.1	Human	Rahat A; Taki F; De La Cruz N; Su M; Olsen A; Clabby TT; Silver S; Wang JC; Akther S; Omoregie E; Thi C; Chowdhury M; Hughes S; Amin HS
OQ565533.1	OQ565533.1|USA|2022-01-01	USA	NorthAmerica	2022	lineage_B.1	Human	Rahat A; Taki F; De La Cruz N; Su M; Olsen A; Clabby TT; Silver S; Wang JC; Akther S; Omoregie E; Thi C; Chowdhury M; Hughes S; Amin HS
OQ565534.1	OQ565534.1|USA|2022-01-01	USA	NorthAmerica	2022	lineage_B.1	Human	Rahat A; Taki F; De La Cruz N; Su M; Olsen A; Clabby TT; Silver S; Wang JC; Akther S; Omoregie E; Thi C; Chowdhury M; Hughes S; Amin HS
OQ565535.1	OQ565535.1|USA|2022-01-01	USA	NorthAmerica	2022	lineage_B.1	Human	Rahat A; Taki F; De La Cruz N; Su M; Olsen A; Clabby TT; Silver S; Wang JC; Akther S; Omoregie E; Thi C; Chowdhury M; Hughes S; Amin HS
OQ565536.1	OQ565536.1|USA|2022-01-01	USA	NorthAmerica	2022	lineage_B.1	Human	Rahat A; Taki F; De La Cruz N; Su M; Olsen A; Clabby TT; Silver S; Wang JC; Akther S; Omoregie E; Thi C; Chowdhury M; Hughes S; Amin HS
OQ565537.1	OQ565537.1|USA|2022-01-01	USA	NorthAmerica	2022	lineage_B.1	Human	Rahat A; Taki F; De La Cruz N; Su M; Olsen A; Clabby TT; Silver S; Wang JC; Akther S; Omoregie E; Thi C; Chowdhury M; Hughes S; Amin HS
OQ565538.1	OQ565538.1|USA|2022-01-01	USA	NorthAmerica	2022	lineage_B.1	Human	Rahat A; Taki F; De La Cruz N; Su M; Olsen A; Clabby TT; Silver S; Wang JC; Akther S; Omoregie E; Thi C; Chowdhury M; Hughes S; Amin HS
OQ565539.1	OQ565539.1|USA|2022-01-01	USA	NorthAmerica	2022	lineage_B.1	Human	Rahat A; Taki F; De La Cruz N; Su M; Olsen A; Clabby TT; Silver S; Wang JC; Akther S; Omoregie E; Thi C; Chowdhury M; Hughes S; Amin HS
OQ565540.1	OQ565540.1|USA|2022-01-01	USA	NorthAmerica	2022	lineage_B.1	Human	Rahat A; Taki F; De La Cruz N; Su M; Olsen A; Clabby TT; Silver S; Wang JC; Akther S; Omoregie E; Thi C; Chowdhury M; Hughes S; Amin HS
OQ565541.1	OQ565541.1|USA|2022-01-01	USA	NorthAmerica	2022	lineage_B.1	Human	Rahat A; Taki F; De La Cruz N; Su M; Olsen A; Clabby TT; Silver S; Wang JC; Akther S; Omoregie E; Thi C; Chowdhury M; Hughes S; Amin HS
OQ565542.1	OQ565542.1|USA|2022-01-01	USA	NorthAmerica	2022	lineage_B.1	Human	Rahat A; Taki F; De La Cruz N; Su M; Olsen A; Clabby TT; Silver S; Wang JC; Akther S; Omoregie E; Thi C; Chowdhury M; Hughes S; Amin HS
OQ565543.1	OQ565543.1|USA|2022-01-01	USA	NorthAmerica	2022	lineage_B.1	Human	Rahat A; Taki F; De La Cruz N; Su M; Olsen A; Clabby TT; Silver S; Wang JC; Akther S; Omoregie E; Thi C; Chowdhury M; Hughes S; Amin HS
OQ565544.1	OQ565544.1|USA|2022-01-01	USA	NorthAmerica	2022	lineage_B.1	Human	Rahat A; Taki F; De La Cruz N; Su M; Olsen A; Clabby TT; Silver S; Wang JC; Akther S; Omoregie E; Thi C; Chowdhury M; Hughes S; Amin HS
OQ565545.1	OQ565545.1|USA|2022-01-01	USA	NorthAmerica	2022	lineage_B.1	Human	Rahat A; Taki F; De La Cruz N; Su M; Olsen A; Clabby TT; Silver S; Wang JC; Akther S; Omoregie E; Thi C; Chowdhury M; Hughes S; Amin HS
OQ565546.1	OQ565546.1|USA|2022-01-01	USA	NorthAmerica	2022	lineage_B.1	Human	Rahat A; Taki F; De La Cruz N; Su M; Olsen A; Clabby TT; Silver S; Wang JC; Akther S; Omoregie E; Thi C; Chowdhury M; Hughes S; Amin HS
OQ565547.1	OQ565547.1|USA|2022-01-01	USA	NorthAmerica	2022	lineage_B.1	Human	Rahat A; Taki F; De La Cruz N; Su M; Olsen A; Clabby TT; Silver S; Wang JC; Akther S; Omoregie E; Thi C; Chowdhury M; Hughes S; Amin HS
OQ570420.1	OQ570420.1|Italy|2022-08-11	Italy	Europe	2022	lineage_B.1	Human	Fabeni L; Tucci FG; Butera O; Girardi E; Nicastri E; Antinori A; Mazzotta V; Vaia F; Rueca M; Gruber CEM; Specchiarello E; Gramigna G; Mondi A; Pinnetti C; Maggi F; Mariano A; Giombini E; Carletti F; Lanini S; Matusali G
OQ570421.1	OQ570421.1|Italy|2022-08-22	Italy	Europe	2022	lineage_B.1	Human	Fabeni L; Tucci FG; Butera O; Girardi E; Nicastri E; Antinori A; Mazzotta V; Vaia F; Rueca M; Gruber CEM; Specchiarello E; Gramigna G; Mondi A; Pinnetti C; Maggi F; Mariano A; Giombini E; Carletti F; Lanini S; Matusali G
OQ581848.1	OQ581848.1|Spain|2022-07-01	Spain	Europe	2022	lineage_B.1	Human	Munoz-Barrera A; Valenzuela-Fernandez A; Gil-Campesino H; Rodriguez-Perez H; Lorenzo-Salazar JM; Garcia-Olivares V; Rodriguez-Nunez J; Rubio-Rodriguez LA; Ciuffreda L; Inigo-Campos A; Diez-Gil O; Alcoba-Florez J; Salas-Hernandez J; Flores C; Garcia-Martinez de Artola D; Gonzalez-Montelongo R
OQ581849.1	OQ581849.1|Spain|2022-07-05	Spain	Europe	2022	lineage_B.1	Human	Munoz-Barrera A; Valenzuela-Fernandez A; Gil-Campesino H; Rodriguez-Perez H; Lorenzo-Salazar JM; Garcia-Olivares V; Rodriguez-Nunez J; Rubio-Rodriguez LA; Ciuffreda L; Inigo-Campos A; Diez-Gil O; Alcoba-Florez J; Salas-Hernandez J; Flores C; Garcia-Martinez de Artola D; Gonzalez-Montelongo R
OQ581851.1	OQ581851.1|Spain|2022-07-01	Spain	Europe	2022	lineage_B.1	Human	Valenzuela-Fernandez A; Gil-Campesino H; Rodriguez-Perez H; Lorenzo-Salazar JM; Garcia-Olivares V; Munoz Barrera A; Rubio-Rodriguez LA; Ciuffreda L; Rodriguez-Nunez J; Inigo-Campos A; Diez-Gil O; Alcoba-Florez J; Salas-Hernandez J; Flores C; Garcia-Martinez de Artola D; Gonzalez-Montelongo R
OQ581852.1	OQ581852.1|Spain|2022-07-05	Spain	Europe	2022	lineage_B.1	Human	Munoz-Barrera A; Valenzuela-Fernandez A; Gil-Campesino H; Rodriguez-Perez H; Lorenzo-Salazar JM; Garcia-Olivares V; Rodriguez-Nunez J; Rubio-Rodriguez LA; Ciuffreda L; Inigo-Campos A; Diez-Gil O; Alcoba-Florez J; Salas-Hernandez J; Flores C; Garcia-Martinez de Artola D; Gonzalez-Montelongo R
OQ581853.1	OQ581853.1|Taiwan|2023-02-01	Taiwan	Asia	2023	lineage_B.1	Human	Huang H-I; Yang J-Y; Chiu S-C; Huang W-L; Lin J-H; Fann W-B; Hsieh P-Y; Li T-Y
OQ581854.1	OQ581854.1|Taiwan|2023-02-01	Taiwan	Asia	2023	lineage_B.1	Human	Huang H-I; Yang J-Y; Chiu S-C; Huang W-L; Lin J-H; Fann W-B; Hsieh P-Y; Li T-Y
OQ581855.1	OQ581855.1|Taiwan|2023-03-01	Taiwan	Asia	2023	lineage_B.1	Human	Huang H-I; Yang J-Y; Chiu S-C; Huang W-L; Lin J-H; Fann W-B; Hsieh P-Y; Li T-Y
OQ603468.1	OQ603468.1|USA|2022-06-30	USA	NorthAmerica	2022	lineage_B.1	Human	Hacker J; Espinosa A; Haw M; O'Neil R; Kath C
OQ603469.1	OQ603469.1|USA|2022-06-29	USA	NorthAmerica	2022	lineage_B.1	Human	Hacker J; Espinosa A; Haw M; O'Neil R; Kath C
OQ603470.1	OQ603470.1|USA|2022-06-29	USA	NorthAmerica	2022	lineage_B.1	Human	Hacker J; Espinosa A; Haw M; O'Neil R; Kath C
OQ603471.1	OQ603471.1|USA|2022-07-05	USA	NorthAmerica	2022	lineage_B.1	Human	Hacker J; Espinosa A; Haw M; O'Neil R; Kath C
OQ603472.1	OQ603472.1|USA|2022-07-06	USA	NorthAmerica	2022	lineage_B.1	Human	Hacker J; Espinosa A; Haw M; O'Neil R; Kath C
OQ603473.1	OQ603473.1|USA|2022-07-01	USA	NorthAmerica	2022	lineage_B.1	Human	Hacker J; Espinosa A; Haw M; O'Neil R; Kath C
OQ603474.1	OQ603474.1|USA|2022-07-02	USA	NorthAmerica	2022	lineage_B.1	Human	Hacker J; Espinosa A; Haw M; O'Neil R; Kath C
OQ603475.1	OQ603475.1|USA|2022-07-01	USA	NorthAmerica	2022	lineage_B.1	Human	Hacker J; Espinosa A; Haw M; O'Neil R; Kath C
OQ603476.1	OQ603476.1|USA|2022-07-02	USA	NorthAmerica	2022	lineage_B.1	Human	Hacker J; Espinosa A; Haw M; O'Neil R; Kath C
OQ603477.1	OQ603477.1|USA|2022-07-08	USA	NorthAmerica	2022	lineage_B.1	Human	Hacker J; Espinosa A; Haw M; O'Neil R; Kath C
OQ603478.1	OQ603478.1|USA|2022-07-07	USA	NorthAmerica	2022	lineage_B.1	Human	Hacker J; Espinosa A; Haw M; O'Neil R; Kath C
OQ603479.1	OQ603479.1|USA|2022-07-09	USA	NorthAmerica	2022	lineage_B.1	Human	Hacker J; Espinosa A; Haw M; O'Neil R; Kath C
OQ603480.1	OQ603480.1|USA|2022-07-09	USA	NorthAmerica	2022	lineage_B.1	Human	Hacker J; Espinosa A; Haw M; O'Neil R; Kath C
OQ603481.1	OQ603481.1|USA|2023-01-31	USA	NorthAmerica	2023	lineage_B.1	Human	Hacker J; Espinosa A; Haw M; O'Neil R; Kath C
OQ603482.1	OQ603482.1|USA|2023-01-31	USA	NorthAmerica	2023	lineage_B.1	Human	Hacker J; Espinosa A; Haw M; O'Neil R; Kath C
OQ603483.1	OQ603483.1|USA|2023-01-31	USA	NorthAmerica	2023	lineage_B.1	Human	Hacker J; Espinosa A; Haw M; O'Neil R; Kath C
OQ621553.1	OQ621553.1|Sudan|2022-10-01	Sudan	East_Africa	2022	Clade_I	Human	Michel J; Schrick L; Kohl C; Bedri S; Brinkmann A; Nitsche A; Schaade L
OQ626767.1	OQ626767.1|USA|2022-08-22	USA	NorthAmerica	2022	lineage_B.1	Human	Tegomoh B; Chapman RC; Fauver JR; Pratt CB; Warden DE; Iwen PC; Cross ST; Wiley MR; Bernhard K; McCutchen EL; Donahue M
OQ626768.1	OQ626768.1|USA|2022-08-29	USA	NorthAmerica	2022	lineage_B.1	Human	Tegomoh B; Chapman RC; Fauver JR; Pratt CB; Warden DE; Iwen PC; Cross ST; Wiley MR; Bernhard K; McCutchen EL; Donahue M
OQ626769.1	OQ626769.1|USA|2022-09-01	USA	NorthAmerica	2022	lineage_B.1	Human	Tegomoh B; Chapman RC; Fauver JR; Pratt CB; Warden DE; Iwen PC; Cross ST; Wiley MR; Bernhard K; McCutchen EL; Donahue M
OQ626770.1	OQ626770.1|USA|2022-09-29	USA	NorthAmerica	2022	lineage_B.1	Human	Tegomoh B; Chapman RC; Fauver JR; Pratt CB; Warden DE; Iwen PC; Cross ST; Wiley MR; Bernhard K; McCutchen EL; Donahue M
OQ626771.1	OQ626771.1|USA|2022-10-04	USA	NorthAmerica	2022	lineage_B.1	Human	Tegomoh B; Chapman RC; Fauver JR; Pratt CB; Warden DE; Iwen PC; Cross ST; Wiley MR; Bernhard K; McCutchen EL; Donahue M
OQ626772.1	OQ626772.1|USA|2022-10-11	USA	NorthAmerica	2022	lineage_B.1	Human	Tegomoh B; Chapman RC; Fauver JR; Pratt CB; Warden DE; Iwen PC; Cross ST; Wiley MR; Bernhard K; McCutchen EL; Donahue M
OQ626773.1	OQ626773.1|USA|2022-12-28	USA	NorthAmerica	2022	lineage_B.1	Human	Tegomoh B; Chapman RC; Fauver JR; Pratt CB; Warden DE; Iwen PC; Cross ST; Wiley MR; Bernhard K; McCutchen EL; Donahue M
OQ627926.1	OQ627926.1|Italy|2022-05-19	Italy	Europe	2022	lineage_B.1	Human	Fabeni L; Tucci FG; Butera O; Girardi E; Nicastri E; Antinori A; Mazzotta V; Vaia F; Rueca M; Gruber CEM; Specchiarello E; Gramigna G; Mondi A; Pinnetti C; Maggi F; Mariano A; Giombini E; Carletti F; Lanini S; Matusali G
OQ627927.1	OQ627927.1|Italy|2022-08-16	Italy	Europe	2022	lineage_B.1	Human	Fabeni L; Tucci FG; Butera O; Girardi E; Nicastri E; Antinori A; Mazzotta V; Vaia F; Rueca M; Gruber CEM; Specchiarello E; Gramigna G; Mondi A; Pinnetti C; Maggi F; Mariano A; Giombini E; Carletti F; Lanini S; Matusali G
OQ627928.1	OQ627928.1|Italy|2022-09-14	Italy	Europe	2022	lineage_B.1	Human	Fabeni L; Tucci FG; Butera O; Girardi E; Nicastri E; Antinori A; Mazzotta V; Vaia F; Rueca M; Gruber CEM; Specchiarello E; Gramigna G; Mondi A; Pinnetti C; Maggi F; Mariano A; Giombini E; Carletti F; Lanini S; Matusali G
OQ644775.1	OQ644775.1|USA|2022-11-18	USA	NorthAmerica	2022	lineage_B.1	Human	Garrigues JM; Green NM; Hemarajata P
OQ644776.1	OQ644776.1|USA|2023-02-13	USA	NorthAmerica	2023	lineage_B.1	Human	Garrigues JM; Green NM; Hemarajata P
OQ644777.1	OQ644777.1|USA|2023-02-13	USA	NorthAmerica	2023	lineage_B.1	Human	Garrigues JM; Green NM; Hemarajata P
OQ644778.1	OQ644778.1|USA|2022-11-10	USA	NorthAmerica	2022	lineage_B.1	Human	Garrigues JM; Green NM; Hemarajata P
OQ644779.1	OQ644779.1|USA|2022-11-10	USA	NorthAmerica	2022	lineage_B.1	Human	Garrigues JM; Green NM; Hemarajata P
OQ644780.1	OQ644780.1|USA|2022-11-18	USA	NorthAmerica	2022	lineage_B.1	Human	Garrigues JM; Green NM; Hemarajata P
OQ644781.1	OQ644781.1|USA|2022-11-22	USA	NorthAmerica	2022	lineage_B.1	Human	Garrigues JM; Green NM; Hemarajata P
OQ644782.1	OQ644782.1|USA|2023-01-10	USA	NorthAmerica	2023	lineage_B.1	Human	Garrigues JM; Green NM; Hemarajata P
OQ644783.1	OQ644783.1|USA|2023-01-17	USA	NorthAmerica	2023	lineage_B.1	Human	Garrigues JM; Green NM; Hemarajata P
OQ644784.2	OQ644784.2|USA|2023-01-08	USA	NorthAmerica	2023	lineage_B.1	Human	Garrigues JM; Green NM; Hemarajata P
OQ644785.1	OQ644785.1|USA|2022-12-01	USA	NorthAmerica	2022	lineage_B.1	Human	Garrigues JM; Green NM; Hemarajata P
OQ644787.1	OQ644787.1|USA|2023-01-18	USA	NorthAmerica	2023	lineage_B.1	Human	Garrigues JM; Green NM; Hemarajata P
OQ672570.1	OQ672570.1|Belgium|2022-11-02	Belgium	Europe	2022	lineage_B.1	Human	Rezende AM; Mertes H; de Block T; Arien K; Liesenborghs L; Michiels J; Vercauteren K; Bomans P; Naesens R; Coppens J; Van Esbroeck M; Bottieau E; Van Dijck C
OQ672571.1	OQ672571.1|Belgium|2023-01-19	Belgium	Europe	2023	lineage_B.1	Human	Rezende AM; Mertes H; de Block T; Arien K; Liesenborghs L; Michiels J; Vercauteren K; Bomans P; Naesens R; Coppens J; Van Esbroeck M; Bottieau E; Van Dijck C
OQ672572.1	OQ672572.1|Belgium|2023-01-26	Belgium	Europe	2023	lineage_B.1	Human	Rezende AM; Mertes H; de Block T; Arien K; Liesenborghs L; Michiels J; Vercauteren K; Bomans P; Naesens R; Coppens J; Van Esbroeck M; Bottieau E; Van Dijck C
OQ672573.1	OQ672573.1|Belgium|2023-01-26	Belgium	Europe	2023	lineage_B.1	Human	Rezende AM; Mertes H; de Block T; Arien K; Liesenborghs L; Michiels J; Vercauteren K; Bomans P; Naesens R; Coppens J; Van Esbroeck M; Bottieau E; Van Dijck C
OQ672574.1	OQ672574.1|Belgium|2023-02-02	Belgium	Europe	2023	lineage_B.1	Human	Rezende AM; Mertes H; de Block T; Arien K; Liesenborghs L; Michiels J; Vercauteren K; Bomans P; Naesens R; Coppens J; Van Esbroeck M; Bottieau E; Van Dijck C
OQ672575.1	OQ672575.1|Belgium|2023-02-02	Belgium	Europe	2023	lineage_B.1	Human	Rezende AM; Mertes H; de Block T; Arien K; Liesenborghs L; Michiels J; Vercauteren K; Bomans P; Naesens R; Coppens J; Van Esbroeck M; Bottieau E; Van Dijck C
OQ672576.1	OQ672576.1|Belgium|2023-02-08	Belgium	Europe	2023	lineage_B.1	Human	Rezende AM; Mertes H; de Block T; Arien K; Liesenborghs L; Michiels J; Vercauteren K; Bomans P; Naesens R; Coppens J; Van Esbroeck M; Bottieau E; Van Dijck C
OQ672577.1	OQ672577.1|Belgium|2023-02-13	Belgium	Europe	2023	lineage_B.1	Human	Rezende AM; Mertes H; de Block T; Arien K; Liesenborghs L; Michiels J; Vercauteren K; Bomans P; Naesens R; Coppens J; Van Esbroeck M; Bottieau E; Van Dijck C
OQ672578.1	OQ672578.1|Belgium|2023-02-23	Belgium	Europe	2023	lineage_B.1	Human	Rezende AM; Mertes H; de Block T; Arien K; Liesenborghs L; Michiels J; Vercauteren K; Bomans P; Naesens R; Coppens J; Van Esbroeck M; Bottieau E; Van Dijck C
OQ672579.1	OQ672579.1|Belgium|2023-02-28	Belgium	Europe	2023	lineage_B.1	Human	Rezende AM; Mertes H; de Block T; Arien K; Liesenborghs L; Michiels J; Vercauteren K; Bomans P; Naesens R; Coppens J; Van Esbroeck M; Bottieau E; Van Dijck C
OQ672580.1	OQ672580.1|Taiwan|2023-03-01	Taiwan	Asia	2023	lineage_B.1	Human	Huang H-I; Yang J-Y; Chiu S-C; Huang W-L; Lin J-H; Fann W-B; Hsieh P-Y; Li T-Y
OQ696076.1	OQ696076.1|Colombia|2022-10-21	Colombia	SouthAmerica	2022	lineage_B.1	Human	Betancur IIB; Velarde Hoyos CACV; Gomez RRG; Mercado-Reyes MMR
OQ696077.1	OQ696077.1|Colombia|2022-10-27	Colombia	SouthAmerica	2022	lineage_B.1	Human	Betancur IIB; Velarde Hoyos CACV; Gomez RRG; Mercado-Reyes MMR
OQ696092.1	OQ696092.1|Colombia|2022-11-03	Colombia	SouthAmerica	2022	lineage_B.1	Human	Betancur IIB; Velarde Hoyos CACV; Gomez RRG; Mercado-Reyes MMR
OQ696093.1	OQ696093.1|Colombia|2022-11-03	Colombia	SouthAmerica	2022	lineage_B.1	Human	Betancur IIB; Velarde Hoyos CACV; Gomez RRG; Mercado-Reyes MMR
OQ696094.1	OQ696094.1|Colombia|2022-11-08	Colombia	SouthAmerica	2022	lineage_B.1	Human	Betancur IIB; Velarde Hoyos CACV; Gomez RRG; Mercado-Reyes MMR
OQ696095.1	OQ696095.1|Colombia|2022-11-08	Colombia	SouthAmerica	2022	lineage_B.1	Human	Betancur IIB; Velarde Hoyos CACV; Gomez RRG; Mercado-Reyes MMR
OQ696096.1	OQ696096.1|Colombia|2022-11-08	Colombia	SouthAmerica	2022	lineage_B.1	Human	Betancur IIB; Velarde Hoyos CACV; Gomez RRG; Mercado-Reyes MMR
OQ696097.1	OQ696097.1|Colombia|2022-11-10	Colombia	SouthAmerica	2022	lineage_B.1	Human	Betancur IIB; Velarde Hoyos CACV; Gomez RRG; Mercado-Reyes MMR
OQ696098.1	OQ696098.1|Colombia|2022-11-10	Colombia	SouthAmerica	2022	lineage_B.1	Human	Betancur IIB; Velarde Hoyos CACV; Gomez RRG; Mercado-Reyes MMR
OQ696099.1	OQ696099.1|Colombia|2022-11-09	Colombia	SouthAmerica	2022	lineage_B.1	Human	Betancur IIB; Velarde Hoyos CACV; Gomez RRG; Mercado-Reyes MMR
OQ696101.1	OQ696101.1|Colombia|2022-11-11	Colombia	SouthAmerica	2022	lineage_B.1	Human	Betancur IIB; Velarde Hoyos CACV; Gomez RRG; Mercado-Reyes MMR
OQ696103.1	OQ696103.1|Colombia|2022-11-22	Colombia	SouthAmerica	2022	lineage_B.1	Human	Betancur IIB; Velarde Hoyos CACV; Gomez RRG; Mercado-Reyes MMR
OQ696105.1	OQ696105.1|Colombia|2022-11-24	Colombia	SouthAmerica	2022	lineage_B.1	Human	Betancur IIB; Velarde Hoyos CACV; Gomez RRG; Mercado-Reyes MMR
OQ702766.1	OQ702766.1|USA|2022-07-01	USA	NorthAmerica	2022	lineage_B.1	Human	Zhao H; Davidson W; Kovar L; Rao A; Burroughs M; Wilkins K; Batra D; Ostadkar R; Weigand M; McCollum A; Hetrick E; Li Y; Lee J; Seabolt M; Burgin A; Howard D; Desch M; Gigante C; Knipe K; Wang X; Morrison S; Cintron R; Hutson C
OQ702767.1	OQ702767.1|USA|2022-07-01	USA	NorthAmerica	2022	lineage_B.1	Human	Zhao H; Davidson W; Kovar L; Rao A; Burroughs M; Wilkins K; Batra D; Ostadkar R; Weigand M; McCollum A; Hetrick E; Li Y; Lee J; Seabolt M; Burgin A; Howard D; Desch M; Gigante C; Knipe K; Wang X; Morrison S; Cintron R; Hutson C
OQ702768.1	OQ702768.1|USA|2022-07-01	USA	NorthAmerica	2022	lineage_B.1	Human	Zhao H; Davidson W; Kovar L; Rao A; Burroughs M; Wang Y; Wilkins K; Batra D; Weigand M; McCollum A; Hetrick E; Li Y; Lee J; Seabolt M; Burgin A; Howard D; Desch M; O'Dell J; Gigante C; Knipe K; Morrison S; Cintron R; Hutson C
OQ702769.1	OQ702769.1|USA|2022-07-01	USA	NorthAmerica	2022	lineage_B.1	Human	Zhao H; Grenz L; Davidson W; Cogswell K; Kovar L; Rao A; Burroughs M; Wilkins K; Batra D; Weigand M; McCollum A; Hetrick E; Li Y; Lee J; Seabolt M; Burgin A; Howard D; Desch M; Gigante C; Knipe K; Morrison S; Cintron R; Hutson C
OQ702770.1	OQ702770.1|USA|2022-09-01	USA	NorthAmerica	2022	lineage_B.1	Human	Zhao H; Davidson W; Kovar L; Rao A; Burroughs M; Wilkins K; Xia D; Batra D; Weigand M; McCollum A; Hetrick E; Li Y; Lee J; Seabolt M; Burgin A; Howard D; Desch M; Gigante C; Knipe K; Morrison S; Plipat N; Cintron R; Hutson C
OQ702771.1	OQ702771.1|USA|2022-07-01	USA	NorthAmerica	2022	lineage_B.1	Human	Zhao H; Davidson W; Kovar L; Rao A; Burroughs M; Wilkins K; Batra D; Weigand M; McCollum A; Hetrick E; Li Y; Lee J; Carpenter-Azevedo K; Seabolt M; Burgin A; Howard D; Desch M; Gigante C; Knipe K; Morrison S; Berns A; Cintron R; Hutson C
OQ702772.1	OQ702772.1|USA|2022-07-01	USA	NorthAmerica	2022	lineage_B.1	Human	Zhao H; Davidson W; Kovar L; Rao A; Burroughs M; Wilkins K; Batra D; Weigand M; McCollum A; Hetrick E; Li Y; Lee J; Carpenter-Azevedo K; Seabolt M; Burgin A; Howard D; Desch M; Gigante C; Knipe K; Morrison S; Berns A; Cintron R; Hutson C
