## Supplementary Table S1 for "Global genomic surveillance of monkeypox virus" (part 2 of 2)

Accession	Sample_name	Country	Region	Year	Clade	Host	Authors	Notes
OQ702773.1	OQ702773.1|USA|2022-07-01	USA	NorthAmerica	2022	lineage_B.1	Human	Zhao H; Davidson W; Kovar L; Rao A; Burroughs M; Wilkins K; Batra D; Weigand M; McCollum A; Hetrick E; Li Y; Lee J; Carpenter-Azevedo K; Seabolt M; Burgin A; Howard D; Desch M; Gigante C; Knipe K; Morrison S; Berns A; Cintron R; Hutson C
OQ702774.1	OQ702774.1|USA|2022-07-01	USA	NorthAmerica	2022	lineage_B.1	Human	Zhao H; Davidson W; Kovar L; Rao A; Burroughs M; Wilkins K; Batra D; Weigand M; McCollum A; Hetrick E; Li Y; Lee J; Seabolt M; Burgin A; Kubin G; Howard D; White S; Desch M; Gigante C; Knipe K; Morrison S; Cintron R; Hutson C
OQ702775.1	OQ702775.1|USA|2022-07-01	USA	NorthAmerica	2022	lineage_B.1	Human	Zhao H; Davidson W; Kovar L; Rao A; Burroughs M; Wilkins K; Batra D; Weigand M; McCollum A; Hetrick E; Li Y; Lee J; Seabolt M; Burgin A; Kubin G; Howard D; White S; Desch M; Gigante C; Knipe K; Morrison S; Cintron R; Hutson C
OQ702776.1	OQ702776.1|USA|2022-08-01	USA	NorthAmerica	2022	lineage_B.1	Human	Zhao H; Davidson W; Kovar L; Rao A; Burroughs M; Wilkins K; Batra D; Haydel D; Weigand M; McCollum A; Hetrick E; Li Y; Lee J; Seabolt M; Burgin A; Howard D; Desch M; Gigante C; Knipe K; Morrison S; Salinas A; Cintron R; Hutson C
OQ702777.1	OQ702777.1|USA|2022-07-01	USA	NorthAmerica	2022	lineage_B.1	Human	Zhao H; Davidson W; Kovar L; Rao A; Burroughs M; Wilkins K; Batra D; Haydel D; Weigand M; McCollum A; Hetrick E; Li Y; Lee J; Seabolt M; Burgin A; Howard D; Desch M; Gigante C; Knipe K; Morrison S; Salinas A; Cintron R; Hutson C
OQ702778.1	OQ702778.1|USA|2022-08-01	USA	NorthAmerica	2022	lineage_B.1	Human	Zhao H; Davidson W; Kovar L; Rao A; Burroughs M; Wilkins K; Batra D; Haydel D; Weigand M; McCollum A; Hetrick E; Li Y; Lee J; Seabolt M; Burgin A; Howard D; Desch M; Gigante C; Knipe K; Morrison S; Salinas A; Cintron R; Hutson C
OQ702779.1	OQ702779.1|USA|2022-08-01	USA	NorthAmerica	2022	lineage_B.1	Human	Zhao H; Davidson W; Kovar L; Rao A; Burroughs M; Wilkins K; Batra D; Haydel D; Weigand M; McCollum A; Hetrick E; Li Y; Lee J; Seabolt M; Burgin A; Howard D; Desch M; Gigante C; Knipe K; Morrison S; Salinas A; Cintron R; Hutson C
OQ702780.1	OQ702780.1|USA|2022-08-01	USA	NorthAmerica	2022	lineage_B.1	Human	Zhao H; Davidson W; Kovar L; Rao A; Burroughs M; Wilkins K; Batra D; Haydel D; Weigand M; McCollum A; Hetrick E; Li Y; Lee J; Seabolt M; Burgin A; Howard D; Desch M; Gigante C; Knipe K; Morrison S; Salinas A; Cintron R; Hutson C
OQ702781.1	OQ702781.1|USA|2022-07-01	USA	NorthAmerica	2022	lineage_B.1	Human	Zhao H; Davidson W; Kovar L; Rao A; Burroughs M; Wilkins K; Batra D; Ostadkar R; Weigand M; McCollum A; Hetrick E; Li Y; Lee J; Seabolt M; Burgin A; Howard D; Desch M; Gigante C; Knipe K; Wang X; Morrison S; Cintron R; Hutson C
OQ702782.1	OQ702782.1|USA|2022-07-01	USA	NorthAmerica	2022	lineage_B.1	Human	Zhao H; Davidson W; Kovar L; Rao A; Burroughs M; Wilkins K; Batra D; Ostadkar R; Weigand M; McCollum A; Hetrick E; Li Y; Lee J; Seabolt M; Burgin A; Howard D; Desch M; Gigante C; Knipe K; Wang X; Morrison S; Cintron R; Hutson C
OQ706771.1	OQ706771.1|USA|2022-07-14	USA	NorthAmerica	2022	lineage_B.1	Human	Malagon F; Bishop-Lilly KA; Voegtly LJ; Rice GK; Cer RZ; Chen H-W; Paskey AC; Sugiharto V; Chitty JA
OQ706772.1	OQ706772.1|USA|2022-07-14	USA	NorthAmerica	2022	lineage_B.1	Human	Malagon F; Bishop-Lilly KA; Voegtly LJ; Rice GK; Cer RZ; Chen H-W; Paskey AC; Sugiharto V; Chitty JA
OQ706773.1	OQ706773.1|USA|2022-07-18	USA	NorthAmerica	2022	lineage_B.1	Human	Malagon F; Bishop-Lilly KA; Voegtly LJ; Rice GK; Cer RZ; Chen H-W; Paskey AC; Sugiharto V; Chitty JA
OQ706774.1	OQ706774.1|USA|2022-07-18	USA	NorthAmerica	2022	lineage_B.1	Human	Malagon F; Bishop-Lilly KA; Voegtly LJ; Rice GK; Cer RZ; Chen H-W; Paskey AC; Sugiharto V; Chitty JA
OQ706775.1	OQ706775.1|USA|2022-07-19	USA	NorthAmerica	2022	lineage_B.1	Human	Malagon F; Bishop-Lilly KA; Voegtly LJ; Rice GK; Cer RZ; Chen H-W; Paskey AC; Sugiharto V; Chitty JA
OQ706776.1	OQ706776.1|USA|2022-07-26	USA	NorthAmerica	2022	lineage_B.1	Human	Malagon F; Bishop-Lilly KA; Voegtly LJ; Rice GK; Cer RZ; Chen H-W; Paskey AC; Sugiharto V; Chitty JA
OQ706777.1	OQ706777.1|USA|2022-08-01	USA	NorthAmerica	2022	lineage_B.1	Human	Malagon F; Bishop-Lilly KA; Voegtly LJ; Rice GK; Cer RZ; Chen H-W; Paskey AC; Sugiharto V; Chitty JA
OQ706778.1	OQ706778.1|USA|2022-08-09	USA	NorthAmerica	2022	lineage_B.1	Human	Malagon F; Bishop-Lilly KA; Voegtly LJ; Rice GK; Cer RZ; Chen H-W; Paskey AC; Sugiharto V; Chitty JA
OQ706779.1	OQ706779.1|USA|2022-08-25	USA	NorthAmerica	2022	lineage_B.1	Human	Malagon F; Bishop-Lilly KA; Voegtly LJ; Rice GK; Cer RZ; Chen H-W; Paskey AC; Sugiharto V; Chitty JA
OQ706780.1	OQ706780.1|USA|2022-08-31	USA	NorthAmerica	2022	lineage_B.1	Human	Malagon F; Bishop-Lilly KA; Voegtly LJ; Rice GK; Cer RZ; Chen H-W; Paskey AC; Sugiharto V; Chitty JA
OQ706781.1	OQ706781.1|USA|2022-09-01	USA	NorthAmerica	2022	lineage_B.1	Human	Malagon F; Bishop-Lilly KA; Voegtly LJ; Rice GK; Cer RZ; Chen H-W; Paskey AC; Sugiharto V; Chitty JA
OQ706782.1	OQ706782.1|USA|2022-09-12	USA	NorthAmerica	2022	lineage_B.1	Human	Malagon F; Bishop-Lilly KA; Voegtly LJ; Rice GK; Cer RZ; Chen H-W; Paskey AC; Sugiharto V; Chitty JA
OQ721920.1	OQ721920.1|USA|2022-09-01	USA	NorthAmerica	2022	lineage_B.1	Human	Zhao H; Davidson W; Kovar L; Rao A; Burroughs M; Ghinai I; Wilkins K; Batra D; Weigand M; McCollum A; Hetrick E; Li Y; Lee J; Kerins J; Seabolt M; Burgin A; Howard D; Desch M; Gigante C; Knipe K; Morrison S; Cintron R; Hutson C
OQ721921.1	OQ721921.1|USA|2022-09-01	USA	NorthAmerica	2022	lineage_B.1	Human	Zhao H; Anderson J; Davidson W; Kovar L; Rao A; Burroughs M; Wilkins K; Batra D; Bradley A; Weigand M; McCollum A; Hetrick E; Li Y; Lee J; Seabolt M; Burgin A; Howard D; Desch M; Gigante C; Knipe K; Morrison S; Cintron R; Hutson C
OQ721922.1	OQ721922.1|USA|2022-09-01	USA	NorthAmerica	2022	lineage_B.1	Human	Zhao H; Anderson J; Davidson W; Kovar L; Rao A; Burroughs M; Wilkins K; Batra D; Bradley A; Weigand M; McCollum A; Hetrick E; Li Y; Lee J; Seabolt M; Burgin A; Howard D; Desch M; Gigante C; Knipe K; Morrison S; Cintron R; Hutson C
OQ721923.1	OQ721923.1|USA|2022-09-01	USA	NorthAmerica	2022	lineage_B.1	Human	Zhao H; Davidson W; Kovar L; Rao A; Burroughs M; Wilkins K; Batra D; Weigand M; McCollum A; Hetrick E; Riner D; Li Y; Lee J; Seabolt M; Burgin A; Howard D; Desch M; Gigante C; Knipe K; Morrison S; Johnson S; Cintron R; Hutson C
OQ721924.1	OQ721924.1|USA|2022-09-01	USA	NorthAmerica	2022	lineage_B.1	Human	Zhao H; Davidson W; Kovar L; Rao A; Burroughs M; Wilkins K; Batra D; Weigand M; McCollum A; Hetrick E; Riner D; Li Y; Lee J; Seabolt M; Burgin A; Howard D; Desch M; Gigante C; Knipe K; Morrison S; Johnson S; Cintron R; Hutson C
OQ721925.1	OQ721925.1|USA|2022-09-01	USA	NorthAmerica	2022	lineage_B.1	Human	Zhao H; Davidson W; Kovar L; Rao A; Burroughs M; Wilkins K; Batra D; Ostadkar R; Weigand M; McCollum A; Hetrick E; Li Y; Lee J; Seabolt M; Burgin A; Howard D; Desch M; Gigante C; Knipe K; Wang X; Morrison S; Cintron R; Hutson C
OQ721926.1	OQ721926.1|USA|2022-09-01	USA	NorthAmerica	2022	lineage_B.1	Human	Zhao H; Davidson W; Kovar L; Sinn M; Rao A; Burroughs M; Wilkins K; Batra D; Weigand M; McCollum A; Hetrick E; Li Y; Lee J; Seabolt M; Burgin A; Howard D; Desch M; Gigante C; Knipe K; Morrison S; Cintron R; Hutson C; Cleavinger K
OQ721927.1	OQ721927.1|USA|2022-09-01	USA	NorthAmerica	2022	lineage_B.1	Human	Zhao H; Davidson W; Kovar L; Sinn M; Rao A; Burroughs M; Wilkins K; Batra D; Weigand M; McCollum A; Hetrick E; Li Y; Lee J; Seabolt M; Burgin A; Howard D; Desch M; Gigante C; Knipe K; Morrison S; Cintron R; Hutson C; Cleavinger K
OQ721928.1	OQ721928.1|USA|2022-09-01	USA	NorthAmerica	2022	lineage_B.1	Human	Zhao H; Davidson W; Kovar L; Sinn M; Rao A; Burroughs M; Wilkins K; Batra D; Weigand M; McCollum A; Hetrick E; Li Y; Lee J; Seabolt M; Burgin A; Howard D; Desch M; Gigante C; Knipe K; Morrison S; Cintron R; Hutson C; Cleavinger K
OQ721929.1	OQ721929.1|USA|2022-09-01	USA	NorthAmerica	2022	lineage_B.1	Human	Zhao H; Davidson W; Kovar L; Siebert M; Rao A; Burroughs M; Wilkins K; Fisher S; Batra D; Weigand M; McCollum A; Hetrick E; Li Y; Lee J; Seabolt M; Burgin A; Howard D; Desch M; Gigante C; Knipe K; Morrison S; Cintron R; Hutson C
OQ721930.1	OQ721930.1|USA|2022-09-01	USA	NorthAmerica	2022	lineage_B.1	Human	Zhao H; Davidson W; Kovar L; Siebert M; Rao A; Burroughs M; Wilkins K; Fisher S; Batra D; Weigand M; McCollum A; Hetrick E; Li Y; Lee J; Seabolt M; Burgin A; Howard D; Desch M; Gigante C; Knipe K; Morrison S; Cintron R; Hutson C
OQ721931.1	OQ721931.1|USA|2022-09-01	USA	NorthAmerica	2022	lineage_B.1	Human	Zhao H; Davidson W; Kovar L; Rao A; Burroughs M; Wilkins K; Batra D; Wang J; Weigand M; McCollum A; Hetrick E; Li Y; Lee J; Seabolt M; Ruiz V; Burgin A; Howard D; Desch M; Gigante C; Knipe K; Morrison S; Cintron R; Hutson C
OQ721932.1	OQ721932.1|USA|2022-09-01	USA	NorthAmerica	2022	lineage_B.1	Human	Zhao H; Davidson W; Kovar L; Rao A; Burroughs M; Wilkins K; Batra D; Wang J; Weigand M; McCollum A; Hetrick E; Li Y; Lee J; Seabolt M; Ruiz V; Burgin A; Howard D; Desch M; Gigante C; Knipe K; Morrison S; Cintron R; Hutson C
OQ721933.1	OQ721933.1|USA|2022-09-01	USA	NorthAmerica	2022	lineage_B.1	Human	Zhao H; Davidson W; Kovar L; Rao A; Burroughs M; Wilkins K; Batra D; Weigand M; McCollum A; Hetrick E; Li Y; Lee J; Seabolt M; Burgin A; Salehi E; Lee B; Howard D; Desch M; Gigante C; Knipe K; Morrison S; Cintron R; Hutson C
OQ721934.1	OQ721934.1|USA|2022-09-01	USA	NorthAmerica	2022	lineage_B.1	Human	Zhao H; Davidson W; Kovar L; Rao A; Burroughs M; Wilkins K; Batra D; Weigand M; McCollum A; Hetrick E; Li Y; Lee J; Seabolt M; Burgin A; Salehi E; Lee B; Howard D; Desch M; Gigante C; Knipe K; Morrison S; Cintron R; Hutson C
OQ721935.1	OQ721935.1|USA|2022-09-01	USA	NorthAmerica	2022	lineage_B.1	Human	Zhao H; Davidson W; Kovar L; Rao A; Burroughs M; Wilkins K; Batra D; Weigand M; McCollum A; Hetrick E; Li Y; Lee J; Seabolt M; Burgin A; Salehi E; Lee B; Howard D; Desch M; Gigante C; Knipe K; Morrison S; Cintron R; Hutson C
OQ721936.1	OQ721936.1|USA|2022-09-01	USA	NorthAmerica	2022	lineage_B.1	Human	Zhao H; Davidson W; Kovar L; Rao A; Burroughs M; Wilkins K; Batra D; Weigand M; McCollum A; Hetrick E; Li Y; Lee J; Seabolt M; Burgin A; Howard D; Epie N; Desch M; Gigante C; Knipe K; Morrison S; Cintron R; Hutson C; Perez T
OQ721937.1	OQ721937.1|USA|2022-09-01	USA	NorthAmerica	2022	lineage_B.1	Human	Zhao H; Davidson W; Kovar L; Rao A; Burroughs M; Wilkins K; Batra D; Weigand M; McCollum A; Hetrick E; Li Y; Lee J; Seabolt M; Burgin A; Howard D; Epie N; Desch M; Gigante C; Knipe K; Morrison S; Cintron R; Hutson C; Perez T
OQ721938.1	OQ721938.1|USA|2022-09-01	USA	NorthAmerica	2022	lineage_B.1	Human	Zhao H; Davidson W; Kovar L; Rao A; Burroughs M; Wilkins K; Batra D; Weigand M; McCollum A; Hetrick E; Li Y; Lee J; Seabolt M; Burgin A; Howard D; Epie N; Desch M; Gigante C; Knipe K; Morrison S; Cintron R; Hutson C; Perez T
OQ721939.1	OQ721939.1|USA|2022-09-01	USA	NorthAmerica	2022	lineage_B.1	Human	Zhao H; Davidson W; Kovar L; Rao A; Burroughs M; Dunn J; Wilkins K; Batra D; Weigand M; McCollum A; Hetrick E; Li Y; Lee J; Seabolt M; Burgin A; Howard D; Desch M; Gigante C; Thomas L; Knipe K; Morrison S; Cintron R; Hutson C
OQ721940.1	OQ721940.1|USA|2022-09-01	USA	NorthAmerica	2022	lineage_B.1	Human	Zhao H; Davidson W; Kovar L; Rao A; Burroughs M; Dunn J; Wilkins K; Batra D; Weigand M; McCollum A; Hetrick E; Li Y; Lee J; Seabolt M; Burgin A; Howard D; Desch M; Gigante C; Thomas L; Knipe K; Morrison S; Cintron R; Hutson C
OQ721941.1	OQ721941.1|USA|2022-09-01	USA	NorthAmerica	2022	lineage_B.1	Human	Zhao H; Davidson W; Kovar L; Rao A; Burroughs M; Dunn J; Wilkins K; Batra D; Weigand M; McCollum A; Hetrick E; Li Y; Lee J; Seabolt M; Burgin A; Howard D; Desch M; Gigante C; Thomas L; Knipe K; Morrison S; Cintron R; Hutson C
OQ721942.1	OQ721942.1|USA|2022-09-01	USA	NorthAmerica	2022	lineage_B.1	Human	Zhao H; Davidson W; Kovar L; Rao A; Burroughs M; Wilkins K; Batra D; Weigand M; McCollum A; Hetrick E; Li Y; Lee J; Seabolt M; Burgin A; Kubin G; Howard D; White S; Desch M; Gigante C; Knipe K; Morrison S; Cintron R; Hutson C
OQ721943.1	OQ721943.1|USA|2022-09-01	USA	NorthAmerica	2022	lineage_B.1	Human	Zhao H; Segaloff H; Davidson W; Kovar L; Rao A; Burroughs M; Wilkins K; Batra D; Weigand M; McCollum A; Hetrick E; Li Y; Lee J; Seabolt M; Burgin A; Florek K; Howard D; Desch M; Gigante C; Knipe K; Morrison S; Cintron R; Hutson C
OQ721944.1	OQ721944.1|USA|2022-09-01	USA	NorthAmerica	2022	lineage_B.1	Human	Zhao H; Segaloff H; Davidson W; Kovar L; Rao A; Burroughs M; Wilkins K; Batra D; Weigand M; McCollum A; Hetrick E; Li Y; Lee J; Seabolt M; Burgin A; Florek K; Howard D; Desch M; Gigante C; Knipe K; Morrison S; Cintron R; Hutson C
OQ721945.1	OQ721945.1|USA|2022-09-01	USA	NorthAmerica	2022	lineage_B.1	Human	Zhao H; Segaloff H; Davidson W; Kovar L; Rao A; Burroughs M; Wilkins K; Batra D; Weigand M; McCollum A; Hetrick E; Li Y; Lee J; Seabolt M; Burgin A; Florek K; Howard D; Desch M; Gigante C; Knipe K; Morrison S; Cintron R; Hutson C
OQ721946.1	OQ721946.1|USA|2022-08-01	USA	NorthAmerica	2022	lineage_B.1	Human	Zhao H; Davidson W; Kovar L; Rao A; Burroughs M; Wilkins K; Batra D; Weigand M; McCollum A; Seely K; Hetrick E; Li Y; Lee J; Seabolt M; Burgin A; Howard D; Desch M; Gigante C; Knipe K; Morrison S; Cintron R; Hutson C; Vang K
OQ721947.1	OQ721947.1|USA|2022-09-01	USA	NorthAmerica	2022	lineage_B.1	Human	Zhao H; Davidson W; Francis D; Kovar L; Rao A; Burroughs M; Wilkins K; Batra D; Weigand M; McCollum A; Hetrick E; Li Y; Lee J; Seabolt M; Burgin A; Escobar J; Howard D; Desch M; Gigante C; Knipe K; Morrison S; Cintron R; Hutson C
OQ721948.1	OQ721948.1|USA|2022-09-01	USA	NorthAmerica	2022	lineage_B.1	Human	Zhao H; Davidson W; Kovar L; Rao A; Burroughs M; Ghinai I; Wilkins K; Batra D; Weigand M; McCollum A; Hetrick E; Li Y; Lee J; Kerins J; Seabolt M; Burgin A; Howard D; Desch M; Gigante C; Knipe K; Morrison S; Cintron R; Hutson C
OQ721951.1	OQ721951.1|Taiwan|2023-03-01	Taiwan	Asia	2023	lineage_B.1	Human	Huang H-I; Yang J-Y; Chiu S-C; Huang W-L; Lin J-H; Fann W-B; Hsieh P-Y; Li T-Y
OQ721952.1	OQ721952.1|Taiwan|2023-03-01	Taiwan	Asia	2023	lineage_B.1	Human	Huang H-I; Yang J-Y; Chiu S-C; Huang W-L; Lin J-H; Fann W-B; Hsieh P-Y; Li T-Y
OQ721953.1	OQ721953.1|Taiwan|2023-03-01	Taiwan	Asia	2023	lineage_B.1	Human	Huang H-I; Yang J-Y; Chiu S-C; Huang W-L; Lin J-H; Fann W-B; Hsieh P-Y; Li T-Y
OQ721954.1	OQ721954.1|Taiwan|2023-03-01	Taiwan	Asia	2023	lineage_B.1	Human	Huang H-I; Yang J-Y; Chiu S-C; Huang W-L; Lin J-H; Fann W-B; Hsieh P-Y; Li T-Y
OQ729808.1	OQ729808.1|Democratic_Republic_of_the_Congo|2022-01-01	DRC	Central_Africa	2022	Clade_I	Human	Kim Y-J; Yun M-R; Kim D; Lee TY; Hwang Y-H
OQ730228.1	OQ730228.1|USA|2022-01-01	USA	NorthAmerica	2022	lineage_B.1	Human	Smole S; Doucette M; Gagne L
OQ730229.1	OQ730229.1|USA|2022-01-01	USA	NorthAmerica	2022	lineage_B.1	Human	Smole S; Doucette M; Gagne L
OQ730231.1	OQ730231.1|USA|2022-01-01	USA	NorthAmerica	2022	lineage_B.1	Human	Smole S; Doucette M; Gagne L
OQ730232.1	OQ730232.1|USA|2022-01-01	USA	NorthAmerica	2022	lineage_B.1	Human	Smole S; Doucette M; Gagne L
OQ730233.1	OQ730233.1|USA|2022-01-01	USA	NorthAmerica	2022	lineage_B.1	Human	Smole S; Doucette M; Gagne L
OQ730234.1	OQ730234.1|USA|2023-01-01	USA	NorthAmerica	2023	lineage_B.1	Human	Smole S; Doucette M; Gagne L
OQ730235.1	OQ730235.1|USA|2023-01-01	USA	NorthAmerica	2023	lineage_B.1	Human	Smole S; Doucette M; Gagne L
OQ730236.1	OQ730236.1|USA|2023-01-01	USA	NorthAmerica	2023	lineage_B.1	Human	Smole S; Doucette M; Gagne L
OQ730237.1	OQ730237.1|USA|2023-01-01	USA	NorthAmerica	2023	lineage_B.1	Human	Smole S; Doucette M; Gagne L
OQ735077.1	OQ735077.1|Portugal|2023-03-21	Portugal	Europe	2023	lineage_B.1	Human	Nuncio S; Isidro J; Duarte S; Mixao V; Ferreira R; Lopes de Carvalho I; Pelerito A; Borges V; Gomes JP; Vieira L; Santos D; Santos J; Nunes A; Borrego MJ; Pinto M; Cordeiro R; Sobral D
OQ773421.1	OQ773421.1|Germany|2022-07-01	Germany	Europe	2022	lineage_B.1	Human	Michel J; Schrick L; Kohl C; Brinkmann A; Nitsche A; Schaade L
OQ773422.1	OQ773422.1|Germany|2022-07-01	Germany	Europe	2022	lineage_B.1	Human	Michel J; Schrick L; Kohl C; Brinkmann A; Nitsche A; Schaade L
OQ773423.1	OQ773423.1|Germany|2022-07-01	Germany	Europe	2022	lineage_B.1	Human	Michel J; Schrick L; Kohl C; Brinkmann A; Nitsche A; Schaade L
OQ773424.1	OQ773424.1|Germany|2022-07-01	Germany	Europe	2022	lineage_B.1	Human	Michel J; Schrick L; Kohl C; Brinkmann A; Nitsche A; Schaade L
OQ773425.1	OQ773425.1|Germany|2022-07-01	Germany	Europe	2022	lineage_B.1	Human	Michel J; Schrick L; Kohl C; Brinkmann A; Nitsche A; Schaade L
OQ773426.1	OQ773426.1|Germany|2022-07-01	Germany	Europe	2022	lineage_B.1	Human	Michel J; Schrick L; Kohl C; Brinkmann A; Nitsche A; Schaade L
OQ773427.1	OQ773427.1|Germany|2022-07-01	Germany	Europe	2022	lineage_B.1	Human	Michel J; Schrick L; Kohl C; Brinkmann A; Nitsche A; Schaade L
OQ773428.1	OQ773428.1|Germany|2022-07-01	Germany	Europe	2022	lineage_B.1	Human	Michel J; Schrick L; Kohl C; Brinkmann A; Nitsche A; Schaade L
OQ773429.1	OQ773429.1|Germany|2022-07-01	Germany	Europe	2022	lineage_B.1	Human	Michel J; Schrick L; Kohl C; Brinkmann A; Nitsche A; Schaade L
OQ773430.1	OQ773430.1|Germany|2022-07-01	Germany	Europe	2022	lineage_B.1	Human	Michel J; Schrick L; Kohl C; Brinkmann A; Nitsche A; Schaade L
OQ773431.1	OQ773431.1|Germany|2022-07-01	Germany	Europe	2022	lineage_B.1	Human	Michel J; Schrick L; Kohl C; Brinkmann A; Nitsche A; Schaade L
OQ773432.1	OQ773432.1|Germany|2022-07-01	Germany	Europe	2022	lineage_B.1	Human	Michel J; Schrick L; Kohl C; Brinkmann A; Nitsche A; Schaade L
OQ773433.1	OQ773433.1|Germany|2022-07-01	Germany	Europe	2022	lineage_B.1	Human	Michel J; Schrick L; Kohl C; Brinkmann A; Nitsche A; Schaade L
OQ773434.1	OQ773434.1|Germany|2022-07-01	Germany	Europe	2022	lineage_B.1	Human	Michel J; Schrick L; Kohl C; Brinkmann A; Nitsche A; Schaade L
OQ773435.1	OQ773435.1|Germany|2022-07-01	Germany	Europe	2022	lineage_B.1	Human	Michel J; Schrick L; Kohl C; Brinkmann A; Nitsche A; Schaade L
OQ773436.1	OQ773436.1|Germany|2022-07-01	Germany	Europe	2022	lineage_B.1	Human	Michel J; Schrick L; Kohl C; Brinkmann A; Nitsche A; Schaade L
OQ773437.1	OQ773437.1|Germany|2022-07-01	Germany	Europe	2022	lineage_B.1	Human	Michel J; Schrick L; Kohl C; Brinkmann A; Nitsche A; Schaade L
OQ773438.1	OQ773438.1|Germany|2022-07-01	Germany	Europe	2022	lineage_B.1	Human	Michel J; Schrick L; Kohl C; Brinkmann A; Nitsche A; Schaade L
OQ773439.1	OQ773439.1|Germany|2022-07-01	Germany	Europe	2022	lineage_B.1	Human	Michel J; Schrick L; Kohl C; Brinkmann A; Nitsche A; Schaade L
OQ773440.1	OQ773440.1|Germany|2022-07-01	Germany	Europe	2022	lineage_B.1	Human	Michel J; Schrick L; Kohl C; Brinkmann A; Nitsche A; Schaade L
OQ773441.1	OQ773441.1|Germany|2022-07-01	Germany	Europe	2022	lineage_B.1	Human	Michel J; Schrick L; Kohl C; Brinkmann A; Nitsche A; Schaade L
OQ773442.1	OQ773442.1|Germany|2022-07-01	Germany	Europe	2022	lineage_B.1	Human	Michel J; Schrick L; Kohl C; Brinkmann A; Nitsche A; Schaade L
OQ773443.1	OQ773443.1|Germany|2022-07-01	Germany	Europe	2022	lineage_B.1	Human	Michel J; Schrick L; Kohl C; Brinkmann A; Nitsche A; Schaade L
OQ773444.1	OQ773444.1|Germany|2022-07-01	Germany	Europe	2022	lineage_B.1	Human	Michel J; Schrick L; Kohl C; Brinkmann A; Nitsche A; Schaade L
OQ773445.1	OQ773445.1|Germany|2022-07-01	Germany	Europe	2022	lineage_B.1	Human	Michel J; Schrick L; Kohl C; Brinkmann A; Nitsche A; Schaade L
OQ773446.1	OQ773446.1|Germany|2022-07-01	Germany	Europe	2022	lineage_B.1	Human	Michel J; Schrick L; Kohl C; Brinkmann A; Nitsche A; Schaade L
OQ773447.1	OQ773447.1|Germany|2022-07-01	Germany	Europe	2022	lineage_B.1	Human	Michel J; Schrick L; Kohl C; Brinkmann A; Nitsche A; Schaade L
OQ773448.1	OQ773448.1|Germany|2022-07-01	Germany	Europe	2022	lineage_B.1	Human	Michel J; Schrick L; Kohl C; Brinkmann A; Nitsche A; Schaade L
OQ773449.1	OQ773449.1|Germany|2022-07-01	Germany	Europe	2022	lineage_B.1	Human	Michel J; Schrick L; Kohl C; Brinkmann A; Nitsche A; Schaade L
OQ773450.1	OQ773450.1|Germany|2022-07-01	Germany	Europe	2022	lineage_B.1	Human	Michel J; Schrick L; Kohl C; Brinkmann A; Nitsche A; Schaade L
OQ773451.1	OQ773451.1|Germany|2022-07-01	Germany	Europe	2022	lineage_B.1	Human	Michel J; Schrick L; Kohl C; Brinkmann A; Nitsche A; Schaade L
OQ773452.1	OQ773452.1|Germany|2022-07-01	Germany	Europe	2022	lineage_B.1	Human	Michel J; Schrick L; Kohl C; Brinkmann A; Nitsche A; Schaade L
OQ773453.1	OQ773453.1|Germany|2022-07-01	Germany	Europe	2022	lineage_B.1	Human	Michel J; Schrick L; Kohl C; Brinkmann A; Nitsche A; Schaade L
OQ773454.1	OQ773454.1|Germany|2022-07-01	Germany	Europe	2022	lineage_B.1	Human	Michel J; Schrick L; Kohl C; Brinkmann A; Nitsche A; Schaade L
OQ773455.1	OQ773455.1|Germany|2022-07-01	Germany	Europe	2022	lineage_B.1	Human	Michel J; Schrick L; Kohl C; Brinkmann A; Nitsche A; Schaade L
OQ773456.1	OQ773456.1|Germany|2022-07-01	Germany	Europe	2022	lineage_B.1	Human	Michel J; Schrick L; Kohl C; Brinkmann A; Nitsche A; Schaade L
OQ773457.1	OQ773457.1|Germany|2022-07-01	Germany	Europe	2022	lineage_B.1	Human	Michel J; Schrick L; Kohl C; Brinkmann A; Nitsche A; Schaade L
OQ773458.1	OQ773458.1|Germany|2022-07-01	Germany	Europe	2022	lineage_B.1	Human	Michel J; Schrick L; Kohl C; Brinkmann A; Nitsche A; Schaade L
OQ773459.1	OQ773459.1|Germany|2022-07-01	Germany	Europe	2022	lineage_B.1	Human	Michel J; Schrick L; Kohl C; Brinkmann A; Nitsche A; Schaade L
OQ773460.1	OQ773460.1|Germany|2022-07-01	Germany	Europe	2022	lineage_B.1	Human	Michel J; Schrick L; Kohl C; Brinkmann A; Nitsche A; Schaade L
OQ773461.1	OQ773461.1|Germany|2022-07-01	Germany	Europe	2022	lineage_B.1	Human	Michel J; Schrick L; Kohl C; Brinkmann A; Nitsche A; Schaade L
OQ773462.1	OQ773462.1|Germany|2022-07-01	Germany	Europe	2022	lineage_B.1	Human	Michel J; Schrick L; Kohl C; Brinkmann A; Nitsche A; Schaade L
OQ773463.1	OQ773463.1|Germany|2022-07-01	Germany	Europe	2022	lineage_B.1	Human	Michel J; Schrick L; Kohl C; Brinkmann A; Nitsche A; Schaade L
OQ773464.1	OQ773464.1|Germany|2022-07-01	Germany	Europe	2022	lineage_B.1	Human	Michel J; Schrick L; Kohl C; Brinkmann A; Nitsche A; Schaade L
OQ773465.1	OQ773465.1|Germany|2022-07-01	Germany	Europe	2022	lineage_B.1	Human	Michel J; Schrick L; Kohl C; Brinkmann A; Nitsche A; Schaade L
OQ773466.1	OQ773466.1|Germany|2022-07-01	Germany	Europe	2022	lineage_B.1	Human	Michel J; Schrick L; Kohl C; Brinkmann A; Nitsche A; Schaade L
OQ773467.1	OQ773467.1|Germany|2022-07-01	Germany	Europe	2022	lineage_B.1	Human	Michel J; Schrick L; Kohl C; Brinkmann A; Nitsche A; Schaade L
OQ773468.1	OQ773468.1|Germany|2022-07-01	Germany	Europe	2022	lineage_B.1	Human	Michel J; Schrick L; Kohl C; Brinkmann A; Nitsche A; Schaade L
OQ773469.1	OQ773469.1|Germany|2022-07-01	Germany	Europe	2022	lineage_B.1	Human	Michel J; Schrick L; Kohl C; Brinkmann A; Nitsche A; Schaade L
OQ773470.1	OQ773470.1|Germany|2022-07-01	Germany	Europe	2022	lineage_B.1	Human	Michel J; Schrick L; Kohl C; Brinkmann A; Nitsche A; Schaade L
OQ773471.1	OQ773471.1|Germany|2022-07-01	Germany	Europe	2022	lineage_B.1	Human	Michel J; Schrick L; Kohl C; Brinkmann A; Nitsche A; Schaade L
OQ773472.1	OQ773472.1|Germany|2022-07-01	Germany	Europe	2022	lineage_B.1	Human	Michel J; Schrick L; Kohl C; Brinkmann A; Nitsche A; Schaade L
OQ773473.1	OQ773473.1|Germany|2022-07-01	Germany	Europe	2022	lineage_B.1	Human	Michel J; Schrick L; Kohl C; Brinkmann A; Nitsche A; Schaade L
OQ773474.1	OQ773474.1|Germany|2022-07-01	Germany	Europe	2022	lineage_B.1	Human	Michel J; Schrick L; Kohl C; Brinkmann A; Nitsche A; Schaade L
OQ773475.1	OQ773475.1|Germany|2022-07-01	Germany	Europe	2022	lineage_B.1	Human	Michel J; Schrick L; Kohl C; Brinkmann A; Nitsche A; Schaade L
OQ773476.1	OQ773476.1|Germany|2022-07-01	Germany	Europe	2022	lineage_B.1	Human	Michel J; Schrick L; Kohl C; Brinkmann A; Nitsche A; Schaade L
OQ773477.1	OQ773477.1|Germany|2022-07-01	Germany	Europe	2022	lineage_B.1	Human	Michel J; Schrick L; Kohl C; Brinkmann A; Nitsche A; Schaade L
OQ773478.1	OQ773478.1|Germany|2022-07-01	Germany	Europe	2022	lineage_B.1	Human	Michel J; Schrick L; Kohl C; Brinkmann A; Nitsche A; Schaade L
OQ773479.1	OQ773479.1|Germany|2022-07-01	Germany	Europe	2022	lineage_B.1	Human	Michel J; Schrick L; Kohl C; Brinkmann A; Nitsche A; Schaade L
OQ773480.1	OQ773480.1|Germany|2022-07-01	Germany	Europe	2022	lineage_B.1	Human	Michel J; Schrick L; Kohl C; Brinkmann A; Nitsche A; Schaade L
OQ773481.1	OQ773481.1|Germany|2022-07-01	Germany	Europe	2022	lineage_B.1	Human	Michel J; Schrick L; Kohl C; Brinkmann A; Nitsche A; Schaade L
OQ773482.1	OQ773482.1|Germany|2022-07-01	Germany	Europe	2022	lineage_B.1	Human	Michel J; Schrick L; Kohl C; Brinkmann A; Nitsche A; Schaade L
OQ773483.1	OQ773483.1|Germany|2022-07-01	Germany	Europe	2022	lineage_B.1	Human	Michel J; Schrick L; Kohl C; Brinkmann A; Nitsche A; Schaade L
OQ773484.1	OQ773484.1|Germany|2022-07-01	Germany	Europe	2022	lineage_B.1	Human	Michel J; Schrick L; Kohl C; Brinkmann A; Nitsche A; Schaade L
OQ773485.1	OQ773485.1|Germany|2022-07-01	Germany	Europe	2022	lineage_B.1	Human	Michel J; Schrick L; Kohl C; Brinkmann A; Nitsche A; Schaade L
OQ773486.1	OQ773486.1|Germany|2022-07-01	Germany	Europe	2022	lineage_B.1	Human	Michel J; Schrick L; Kohl C; Brinkmann A; Nitsche A; Schaade L
OQ773487.1	OQ773487.1|Germany|2022-07-01	Germany	Europe	2022	lineage_B.1	Human	Michel J; Schrick L; Kohl C; Brinkmann A; Nitsche A; Schaade L
OQ773488.1	OQ773488.1|Germany|2022-07-01	Germany	Europe	2022	lineage_B.1	Human	Michel J; Schrick L; Kohl C; Brinkmann A; Nitsche A; Schaade L
OQ773489.1	OQ773489.1|Germany|2022-07-01	Germany	Europe	2022	lineage_B.1	Human	Michel J; Schrick L; Kohl C; Brinkmann A; Nitsche A; Schaade L
OQ773490.1	OQ773490.1|Germany|2022-07-01	Germany	Europe	2022	lineage_B.1	Human	Michel J; Schrick L; Kohl C; Brinkmann A; Nitsche A; Schaade L
OQ773491.1	OQ773491.1|Germany|2022-07-01	Germany	Europe	2022	lineage_B.1	Human	Michel J; Schrick L; Kohl C; Brinkmann A; Nitsche A; Schaade L
OQ773492.1	OQ773492.1|Germany|2022-07-01	Germany	Europe	2022	lineage_B.1	Human	Michel J; Schrick L; Kohl C; Brinkmann A; Nitsche A; Schaade L
OQ773493.1	OQ773493.1|Germany|2022-07-01	Germany	Europe	2022	lineage_B.1	Human	Michel J; Schrick L; Kohl C; Brinkmann A; Nitsche A; Schaade L
OQ773494.1	OQ773494.1|Germany|2022-07-01	Germany	Europe	2022	lineage_B.1	Human	Michel J; Schrick L; Kohl C; Brinkmann A; Nitsche A; Schaade L
OQ773495.1	OQ773495.1|Germany|2022-07-01	Germany	Europe	2022	lineage_B.1	Human	Michel J; Schrick L; Kohl C; Brinkmann A; Nitsche A; Schaade L
OQ773496.1	OQ773496.1|Germany|2022-07-01	Germany	Europe	2022	lineage_B.1	Human	Michel J; Schrick L; Kohl C; Brinkmann A; Nitsche A; Schaade L
OQ773497.1	OQ773497.1|Germany|2022-07-01	Germany	Europe	2022	lineage_B.1	Human	Michel J; Schrick L; Kohl C; Brinkmann A; Nitsche A; Schaade L
OQ773498.1	OQ773498.1|Germany|2022-07-01	Germany	Europe	2022	lineage_B.1	Human	Michel J; Schrick L; Kohl C; Brinkmann A; Nitsche A; Schaade L
OQ773499.1	OQ773499.1|Germany|2022-07-01	Germany	Europe	2022	lineage_B.1	Human	Michel J; Schrick L; Kohl C; Brinkmann A; Nitsche A; Schaade L
OQ773500.1	OQ773500.1|Germany|2022-07-01	Germany	Europe	2022	lineage_B.1	Human	Michel J; Schrick L; Kohl C; Brinkmann A; Nitsche A; Schaade L
OQ773501.1	OQ773501.1|Germany|2022-07-01	Germany	Europe	2022	lineage_B.1	Human	Michel J; Schrick L; Kohl C; Brinkmann A; Nitsche A; Schaade L
OQ773502.1	OQ773502.1|Germany|2022-07-01	Germany	Europe	2022	lineage_B.1	Human	Michel J; Schrick L; Kohl C; Brinkmann A; Nitsche A; Schaade L
OQ773503.1	OQ773503.1|Germany|2022-07-01	Germany	Europe	2022	lineage_B.1	Human	Michel J; Schrick L; Kohl C; Brinkmann A; Nitsche A; Schaade L
OQ773504.1	OQ773504.1|Germany|2022-07-01	Germany	Europe	2022	lineage_B.1	Human	Michel J; Schrick L; Kohl C; Brinkmann A; Nitsche A; Schaade L
OQ773505.1	OQ773505.1|Germany|2022-07-01	Germany	Europe	2022	lineage_B.1	Human	Michel J; Schrick L; Kohl C; Brinkmann A; Nitsche A; Schaade L
OQ773506.1	OQ773506.1|Germany|2022-07-01	Germany	Europe	2022	lineage_B.1	Human	Michel J; Schrick L; Kohl C; Brinkmann A; Nitsche A; Schaade L
OQ773507.1	OQ773507.1|Germany|2022-07-01	Germany	Europe	2022	lineage_B.1	Human	Michel J; Schrick L; Kohl C; Brinkmann A; Nitsche A; Schaade L
OQ773508.1	OQ773508.1|Germany|2022-07-01	Germany	Europe	2022	lineage_B.1	Human	Michel J; Schrick L; Kohl C; Brinkmann A; Nitsche A; Schaade L
OQ773509.1	OQ773509.1|Germany|2022-07-01	Germany	Europe	2022	lineage_B.1	Human	Michel J; Schrick L; Kohl C; Brinkmann A; Nitsche A; Schaade L
OQ773510.1	OQ773510.1|Germany|2022-07-01	Germany	Europe	2022	lineage_B.1	Human	Michel J; Schrick L; Kohl C; Brinkmann A; Nitsche A; Schaade L
OQ773511.1	OQ773511.1|Germany|2022-07-01	Germany	Europe	2022	lineage_B.1	Human	Michel J; Schrick L; Kohl C; Brinkmann A; Nitsche A; Schaade L
OQ773512.1	OQ773512.1|Germany|2022-07-01	Germany	Europe	2022	lineage_B.1	Human	Michel J; Schrick L; Kohl C; Brinkmann A; Nitsche A; Schaade L
OQ773513.1	OQ773513.1|Germany|2022-07-01	Germany	Europe	2022	lineage_B.1	Human	Michel J; Schrick L; Kohl C; Brinkmann A; Nitsche A; Schaade L
OQ773514.1	OQ773514.1|Germany|2022-07-01	Germany	Europe	2022	lineage_B.1	Human	Michel J; Schrick L; Kohl C; Brinkmann A; Nitsche A; Schaade L
OQ773515.1	OQ773515.1|Germany|2022-07-01	Germany	Europe	2022	lineage_B.1	Human	Michel J; Schrick L; Kohl C; Brinkmann A; Nitsche A; Schaade L
OQ773516.1	OQ773516.1|Germany|2022-07-01	Germany	Europe	2022	lineage_B.1	Human	Michel J; Schrick L; Kohl C; Brinkmann A; Nitsche A; Schaade L
OQ773517.1	OQ773517.1|Germany|2022-07-01	Germany	Europe	2022	lineage_B.1	Human	Michel J; Schrick L; Kohl C; Brinkmann A; Nitsche A; Schaade L
OQ773518.1	OQ773518.1|Germany|2022-07-01	Germany	Europe	2022	lineage_B.1	Human	Michel J; Schrick L; Kohl C; Brinkmann A; Nitsche A; Schaade L
OQ773519.1	OQ773519.1|Germany|2022-07-01	Germany	Europe	2022	lineage_B.1	Human	Michel J; Schrick L; Kohl C; Brinkmann A; Nitsche A; Schaade L
OQ773520.1	OQ773520.1|Germany|2022-07-01	Germany	Europe	2022	lineage_B.1	Human	Michel J; Schrick L; Kohl C; Brinkmann A; Nitsche A; Schaade L
OQ773521.1	OQ773521.1|Germany|2022-07-01	Germany	Europe	2022	lineage_B.1	Human	Michel J; Schrick L; Kohl C; Brinkmann A; Nitsche A; Schaade L
OQ773522.1	OQ773522.1|Germany|2022-07-01	Germany	Europe	2022	lineage_B.1	Human	Michel J; Schrick L; Kohl C; Brinkmann A; Nitsche A; Schaade L
OQ773523.1	OQ773523.1|Germany|2022-07-01	Germany	Europe	2022	lineage_B.1	Human	Michel J; Schrick L; Kohl C; Brinkmann A; Nitsche A; Schaade L
OQ888843.1	OQ888843.1|USA|2022-10-13	USA	NorthAmerica	2022	lineage_B.1	Human	Garrigues JM; Green NM; Hemarajata P
OQ888844.1	OQ888844.1|USA|2023-01-10	USA	NorthAmerica	2023	lineage_B.1	Human	Garrigues JM; Green NM; Hemarajata P
OQ918695.1	OQ918695.1|USA|2023-02-07	USA	NorthAmerica	2023	lineage_B.1	Human	Garrigues JM; Green NM; Hemarajata P
OQ918696.1	OQ918696.1|USA|2023-03-11	USA	NorthAmerica	2023	lineage_B.1	Human	Garrigues JM; Green NM; Hemarajata P
OQ918697.1	OQ918697.1|USA|2023-02-18	USA	NorthAmerica	2023	lineage_B.1	Human	Garrigues JM; Green NM; Hemarajata P
OQ918698.1	OQ918698.1|USA|2023-02-20	USA	NorthAmerica	2023	lineage_B.1	Human	Garrigues JM; Green NM; Hemarajata P
OQ918699.1	OQ918699.1|USA|2023-02-20	USA	NorthAmerica	2023	lineage_B.1	Human	Garrigues JM; Green NM; Hemarajata P
OQ918700.1	OQ918700.1|USA|2023-02-20	USA	NorthAmerica	2023	lineage_B.1	Human	Garrigues JM; Green NM; Hemarajata P
OQ918701.1	OQ918701.1|USA|2023-02-10	USA	NorthAmerica	2023	lineage_B.1	Human	Garrigues JM; Green NM; Hemarajata P
OQ957072.1	OQ957072.1|Colombia|2023-02-16	Colombia	SouthAmerica	2023	lineage_B.1	Human	Betancur IIB; Velarde Hoyos CACV; Gomez RRG; Mercado-Reyes MMR
OQ973326.1	OQ973326.1|Belgium|2022-09-01	Belgium	Europe	2022	lineage_B.1	Human	Van Gestel L; Rezende AM; Hens M; de Block T; Bangwen E; De Vos E; Andre E; Liesenborghs L; Coppens S; Vercauteren K; Raymenants J; Coppens J; Van Esbroeck M; Rutgers J; Keyaerts E
OQ973327.1	OQ973327.1|Belgium|2022-09-06	Belgium	Europe	2022	lineage_B.1	Human	Van Gestel L; Rezende AM; Hens M; de Block T; Bangwen E; De Vos E; Andre E; Liesenborghs L; Coppens S; Vercauteren K; Raymenants J; Coppens J; Van Esbroeck M; Rutgers J; Keyaerts E
OQ973328.1	OQ973328.1|Belgium|2022-09-01	Belgium	Europe	2022	lineage_B.1	Human	Van Gestel L; Rezende AM; Hens M; de Block T; Bangwen E; De Vos E; Andre E; Liesenborghs L; Coppens S; Vercauteren K; Raymenants J; Coppens J; Van Esbroeck M; Rutgers J; Keyaerts E
OQ973329.1	OQ973329.1|Belgium|2022-09-01	Belgium	Europe	2022	lineage_B.1	Human	Van Gestel L; Rezende AM; Hens M; de Block T; Bangwen E; De Vos E; Andre E; Liesenborghs L; Coppens S; Vercauteren K; Raymenants J; Coppens J; Van Esbroeck M; Rutgers J; Keyaerts E
OQ979621.1	OQ979621.1|USA|2023-04-01	USA	NorthAmerica	2023	lineage_B.1	Human	Sereewit J; Greninger AL; Roychoudhury P; Xie H
OQ979622.1	OQ979622.1|USA|2023-04-01	USA	NorthAmerica	2023	lineage_B.1	Human	Sereewit J; Greninger AL; Roychoudhury P; Xie H
OQ979623.1	OQ979623.1|USA|2023-04-01	USA	NorthAmerica	2023	lineage_B.1	Human	Sereewit J; Greninger AL; Roychoudhury P; Xie H
OQ979624.1	OQ979624.1|USA|2023-02-01	USA	NorthAmerica	2023	lineage_B.1	Human	Sereewit J; Greninger AL; Roychoudhury P; Xie H
OQ979625.1	OQ979625.1|USA|2023-01-01	USA	NorthAmerica	2023	lineage_B.1	Human	Sereewit J; Greninger AL; Roychoudhury P; Xie H
OQ991943.1	OQ991943.1|USA|2023-01-13	USA	NorthAmerica	2023	lineage_B.1	Human	Haw M; Hacker J; Kath C; Espinosa A
OR004144.1	OR004144.1|USA|2022-07-11	USA	NorthAmerica	2022	lineage_B.1	Human	Hergert J; Young EL; Oakeson KF; Wagner J; Iverson T
OR004147.1	OR004147.1|USA|2022-07-21	USA	NorthAmerica	2022	lineage_B.1	Human	Hergert J; Young EL; Oakeson KF; Wagner J; Iverson T
OR004149.1	OR004149.1|USA|2022-08-18	USA	NorthAmerica	2022	lineage_B.1	Human	Hergert J; Young EL; Oakeson KF; Wagner J; Iverson T
OR004151.1	OR004151.1|USA|2022-10-17	USA	NorthAmerica	2022	lineage_B.1	Human	Hergert J; Young EL; Oakeson KF; Wagner J; Iverson T
OR004152.1	OR004152.1|USA|2022-09-07	USA	NorthAmerica	2022	lineage_B.1	Human	Hergert J; Young EL; Oakeson KF; Wagner J; Iverson T
OR004153.1	OR004153.1|USA|2022-08-09	USA	NorthAmerica	2022	lineage_B.1	Human	Hergert J; Young EL; Oakeson KF; Wagner J; Iverson T
OR004195.1	OR004195.1|Colombia|2022-01-01	Colombia	SouthAmerica	2022	lineage_B.1	Human	Betancur IIB; Velarde Hoyos CACV; Gomez RRG; Mercado-Reyes MMR
OR004196.1	OR004196.1|Colombia|2022-01-01	Colombia	SouthAmerica	2022	lineage_B.1	Human	Betancur IIB; Velarde Hoyos CACV; Gomez RRG; Mercado-Reyes MMR
OR004197.1	OR004197.1|Colombia|2022-01-01	Colombia	SouthAmerica	2022	lineage_B.1	Human	Betancur IIB; Velarde Hoyos CACV; Gomez RRG; Mercado-Reyes MMR
OR004198.1	OR004198.1|Colombia|2022-01-01	Colombia	SouthAmerica	2022	lineage_B.1	Human	Betancur IIB; Velarde Hoyos CACV; Gomez RRG; Mercado-Reyes MMR
OR004199.1	OR004199.1|Colombia|2022-01-01	Colombia	SouthAmerica	2022	lineage_B.1	Human	Betancur IIB; Velarde Hoyos CACV; Gomez RRG; Mercado-Reyes MMR
OR004200.1	OR004200.1|Colombia|2022-01-01	Colombia	SouthAmerica	2022	lineage_B.1	Human	Betancur IIB; Velarde Hoyos CACV; Gomez RRG; Mercado-Reyes MMR
OR004201.1	OR004201.1|Colombia|2022-01-01	Colombia	SouthAmerica	2022	lineage_B.1	Human	Betancur IIB; Velarde Hoyos CACV; Gomez RRG; Mercado-Reyes MMR
OR004202.1	OR004202.1|Colombia|2022-01-01	Colombia	SouthAmerica	2022	lineage_B.1	Human	Betancur IIB; Velarde Hoyos CACV; Gomez RRG; Mercado-Reyes MMR
OR004203.1	OR004203.1|Colombia|2022-01-01	Colombia	SouthAmerica	2022	lineage_B.1	Human	Betancur IIB; Velarde Hoyos CACV; Gomez RRG; Mercado-Reyes MMR
OR004204.1	OR004204.1|Colombia|2022-01-01	Colombia	SouthAmerica	2022	lineage_B.1	Human	Betancur IIB; Velarde Hoyos CACV; Gomez RRG; Mercado-Reyes MMR
OR004205.1	OR004205.1|Colombia|2022-01-01	Colombia	SouthAmerica	2022	lineage_B.1	Human	Betancur IIB; Velarde Hoyos CACV; Gomez RRG; Mercado-Reyes MMR
OR004206.1	OR004206.1|Colombia|2022-01-01	Colombia	SouthAmerica	2022	lineage_B.1	Human	Betancur IIB; Velarde Hoyos CACV; Gomez RRG; Mercado-Reyes MMR
OR026626.1	OR026626.1|USA|2022-10-27	USA	NorthAmerica	2022	lineage_B.1	Human	Hergert J; Young EL; Oakeson KF; Wagner J; Iverson T
OR026627.1	OR026627.1|USA|2022-09-26	USA	NorthAmerica	2022	lineage_B.1	Human	Hergert J; Young EL; Oakeson KF; Wagner J; Iverson T
OR026628.1	OR026628.1|USA|2022-09-10	USA	NorthAmerica	2022	lineage_B.1	Human	Hergert J; Young EL; Oakeson KF; Wagner J; Iverson T
OR026629.1	OR026629.1|USA|2022-09-09	USA	NorthAmerica	2022	lineage_B.1	Human	Hergert J; Young EL; Oakeson KF; Wagner J; Iverson T
OR026630.1	OR026630.1|USA|2022-09-15	USA	NorthAmerica	2022	lineage_B.1	Human	Hergert J; Young EL; Oakeson KF; Wagner J; Iverson T
OR026631.1	OR026631.1|USA|2022-09-06	USA	NorthAmerica	2022	lineage_B.1	Human	Hergert J; Young EL; Oakeson KF; Wagner J; Iverson T
OR026632.1	OR026632.1|USA|2022-09-19	USA	NorthAmerica	2022	lineage_B.1	Human	Hergert J; Young EL; Oakeson KF; Wagner J; Iverson T
OR030919.1	OR030919.1|Belgium|2022-06-07	Belgium	Europe	2022	lineage_B.1	Human	Maes P; Vanmechelen B; Sinnesael R; Logist A-S; Van Holm B; Wawina-Bokalanga T; Bloemen M; Verlinden J; Ysebaert L
OR030920.1	OR030920.1|Belgium|2022-06-24	Belgium	Europe	2022	lineage_B.1	Human	Maes P; Vanmechelen B; Sinnesael R; Logist A-S; Van Holm B; Wawina-Bokalanga T; Bloemen M; Verlinden J; Ysebaert L
OR030921.1	OR030921.1|Belgium|2022-06-29	Belgium	Europe	2022	lineage_B.1	Human	Maes P; Vanmechelen B; Sinnesael R; Logist A-S; Van Holm B; Wawina-Bokalanga T; Bloemen M; Verlinden J; Ysebaert L
OR030922.1	OR030922.1|Belgium|2022-06-29	Belgium	Europe	2022	lineage_B.1	Human	Maes P; Vanmechelen B; Sinnesael R; Logist A-S; Van Holm B; Wawina-Bokalanga T; Bloemen M; Verlinden J; Ysebaert L
OR030923.1	OR030923.1|Belgium|2022-06-29	Belgium	Europe	2022	lineage_B.1	Human	Maes P; Vanmechelen B; Sinnesael R; Logist A-S; Van Holm B; Wawina-Bokalanga T; Bloemen M; Verlinden J; Ysebaert L
OR030924.1	OR030924.1|Belgium|2022-06-29	Belgium	Europe	2022	lineage_B.1	Human	Maes P; Vanmechelen B; Sinnesael R; Logist A-S; Van Holm B; Wawina-Bokalanga T; Bloemen M; Verlinden J; Ysebaert L
OR030925.1	OR030925.1|Belgium|2022-06-09	Belgium	Europe	2022	lineage_B.1	Human	Maes P; Vanmechelen B; Sinnesael R; Logist A-S; Van Holm B; Wawina-Bokalanga T; Bloemen M; Verlinden J; Ysebaert L
OR030926.1	OR030926.1|Belgium|2022-07-15	Belgium	Europe	2022	lineage_B.1	Human	Maes P; Vanmechelen B; Sinnesael R; Logist A-S; Van Holm B; Wawina-Bokalanga T; Bloemen M; Verlinden J; Ysebaert L
OR030927.1	OR030927.1|Belgium|2022-07-19	Belgium	Europe	2022	lineage_B.1	Human	Maes P; Vanmechelen B; Sinnesael R; Logist A-S; Van Holm B; Wawina-Bokalanga T; Bloemen M; Verlinden J; Ysebaert L
OR030928.1	OR030928.1|Belgium|2022-07-19	Belgium	Europe	2022	lineage_B.1	Human	Maes P; Vanmechelen B; Sinnesael R; Logist A-S; Van Holm B; Wawina-Bokalanga T; Bloemen M; Verlinden J; Ysebaert L
OR030929.1	OR030929.1|Belgium|2022-07-19	Belgium	Europe	2022	lineage_B.1	Human	Maes P; Vanmechelen B; Sinnesael R; Logist A-S; Van Holm B; Wawina-Bokalanga T; Bloemen M; Verlinden J; Ysebaert L
OR030930.1	OR030930.1|Belgium|2022-07-19	Belgium	Europe	2022	lineage_B.1	Human	Maes P; Vanmechelen B; Sinnesael R; Logist A-S; Van Holm B; Wawina-Bokalanga T; Bloemen M; Verlinden J; Ysebaert L
OR030931.1	OR030931.1|Belgium|2022-07-15	Belgium	Europe	2022	lineage_B.1	Human	Maes P; Vanmechelen B; Sinnesael R; Logist A-S; Van Holm B; Wawina-Bokalanga T; Bloemen M; Verlinden J; Ysebaert L
OR030932.1	OR030932.1|Belgium|2022-07-15	Belgium	Europe	2022	lineage_B.1	Human	Maes P; Vanmechelen B; Sinnesael R; Logist A-S; Van Holm B; Wawina-Bokalanga T; Bloemen M; Verlinden J; Ysebaert L
OR030933.1	OR030933.1|Belgium|2022-07-19	Belgium	Europe	2022	lineage_B.1	Human	Maes P; Vanmechelen B; Sinnesael R; Logist A-S; Van Holm B; Wawina-Bokalanga T; Bloemen M; Verlinden J; Ysebaert L
OR030934.1	OR030934.1|Belgium|2022-07-19	Belgium	Europe	2022	lineage_B.1	Human	Maes P; Vanmechelen B; Sinnesael R; Logist A-S; Van Holm B; Wawina-Bokalanga T; Bloemen M; Verlinden J; Ysebaert L
OR030935.1	OR030935.1|Belgium|2022-07-19	Belgium	Europe	2022	lineage_B.1	Human	Maes P; Vanmechelen B; Sinnesael R; Logist A-S; Van Holm B; Wawina-Bokalanga T; Bloemen M; Verlinden J; Ysebaert L
OR030937.1	OR030937.1|Belgium|2022-07-19	Belgium	Europe	2022	lineage_B.1	Human	Maes P; Vanmechelen B; Sinnesael R; Logist A-S; Van Holm B; Wawina-Bokalanga T; Bloemen M; Verlinden J; Ysebaert L
OR030938.1	OR030938.1|Belgium|2022-07-15	Belgium	Europe	2022	lineage_B.1	Human	Maes P; Vanmechelen B; Sinnesael R; Logist A-S; Van Holm B; Wawina-Bokalanga T; Bloemen M; Verlinden J; Ysebaert L
OR030939.1	OR030939.1|Belgium|2022-07-15	Belgium	Europe	2022	lineage_B.1	Human	Maes P; Vanmechelen B; Sinnesael R; Logist A-S; Van Holm B; Wawina-Bokalanga T; Bloemen M; Verlinden J; Ysebaert L
OR030940.1	OR030940.1|Belgium|2022-07-15	Belgium	Europe	2022	lineage_B.1	Human	Maes P; Vanmechelen B; Sinnesael R; Logist A-S; Van Holm B; Wawina-Bokalanga T; Bloemen M; Verlinden J; Ysebaert L
OR030941.1	OR030941.1|Belgium|2022-07-19	Belgium	Europe	2022	lineage_B.1	Human	Maes P; Vanmechelen B; Sinnesael R; Logist A-S; Van Holm B; Wawina-Bokalanga T; Bloemen M; Verlinden J; Ysebaert L
OR030942.1	OR030942.1|Belgium|2022-07-19	Belgium	Europe	2022	lineage_B.1	Human	Maes P; Vanmechelen B; Sinnesael R; Logist A-S; Van Holm B; Wawina-Bokalanga T; Bloemen M; Verlinden J; Ysebaert L
OR030943.1	OR030943.1|Belgium|2022-07-15	Belgium	Europe	2022	lineage_B.1	Human	Maes P; Vanmechelen B; Sinnesael R; Logist A-S; Van Holm B; Wawina-Bokalanga T; Bloemen M; Verlinden J; Ysebaert L
OR030944.1	OR030944.1|Belgium|2022-07-19	Belgium	Europe	2022	lineage_B.1	Human	Maes P; Vanmechelen B; Sinnesael R; Logist A-S; Van Holm B; Wawina-Bokalanga T; Bloemen M; Verlinden J; Ysebaert L
OR030945.1	OR030945.1|Belgium|2022-07-19	Belgium	Europe	2022	lineage_B.1	Human	Maes P; Vanmechelen B; Sinnesael R; Logist A-S; Van Holm B; Wawina-Bokalanga T; Bloemen M; Verlinden J; Ysebaert L
OR030946.1	OR030946.1|Belgium|2022-07-19	Belgium	Europe	2022	lineage_B.1	Human	Maes P; Vanmechelen B; Sinnesael R; Logist A-S; Van Holm B; Wawina-Bokalanga T; Bloemen M; Verlinden J; Ysebaert L
OR030947.1	OR030947.1|Belgium|2022-07-15	Belgium	Europe	2022	lineage_B.1	Human	Maes P; Vanmechelen B; Sinnesael R; Logist A-S; Van Holm B; Wawina-Bokalanga T; Bloemen M; Verlinden J; Ysebaert L
OR035643.1	OR035643.1|Belgium|2022-06-30	Belgium	Europe	2022	lineage_B.1	Human	Maes P; Vanmechelen B; Logist A-S; Van Holm B; Wawina-Bokalanga T; Bloemen M; Verlinden J; Horemans M; Ysebaert L
OR035644.1	OR035644.1|Belgium|2022-07-27	Belgium	Europe	2022	lineage_B.1	Human	Maes P; Vanmechelen B; Logist A-S; Van Holm B; Wawina-Bokalanga T; Bloemen M; Verlinden J; Horemans M; Ysebaert L
OR035645.1	OR035645.1|Belgium|2022-06-07	Belgium	Europe	2022	lineage_B.1	Human	Maes P; Vanmechelen B; Logist A-S; Van Holm B; Wawina-Bokalanga T; Bloemen M; Verlinden J; Horemans M; Ysebaert L
OR035646.1	OR035646.1|Belgium|2022-07-27	Belgium	Europe	2022	lineage_B.1	Human	Maes P; Vanmechelen B; Logist A-S; Van Holm B; Wawina-Bokalanga T; Bloemen M; Verlinden J; Horemans M; Ysebaert L
OR035647.1	OR035647.1|Belgium|2022-08-02	Belgium	Europe	2022	lineage_B.1	Human	Maes P; Vanmechelen B; Logist A-S; Van Holm B; Wawina-Bokalanga T; Bloemen M; Verlinden J; Horemans M; Ysebaert L
OR035648.1	OR035648.1|Belgium|2022-08-02	Belgium	Europe	2022	lineage_B.1	Human	Maes P; Vanmechelen B; Logist A-S; Van Holm B; Wawina-Bokalanga T; Bloemen M; Verlinden J; Horemans M; Ysebaert L
OR035649.1	OR035649.1|Belgium|2022-08-02	Belgium	Europe	2022	lineage_B.1	Human	Maes P; Vanmechelen B; Logist A-S; Van Holm B; Wawina-Bokalanga T; Bloemen M; Verlinden J; Horemans M; Ysebaert L
OR035650.1	OR035650.1|Belgium|2022-08-02	Belgium	Europe	2022	lineage_B.1	Human	Maes P; Vanmechelen B; Logist A-S; Van Holm B; Wawina-Bokalanga T; Bloemen M; Verlinden J; Horemans M; Ysebaert L
OR035651.1	OR035651.1|Belgium|2022-08-02	Belgium	Europe	2022	lineage_B.1	Human	Maes P; Vanmechelen B; Logist A-S; Van Holm B; Wawina-Bokalanga T; Bloemen M; Verlinden J; Horemans M; Ysebaert L
OR035652.1	OR035652.1|Belgium|2022-08-02	Belgium	Europe	2022	lineage_B.1	Human	Maes P; Vanmechelen B; Logist A-S; Van Holm B; Wawina-Bokalanga T; Bloemen M; Verlinden J; Horemans M; Ysebaert L
OR035653.1	OR035653.1|Belgium|2022-08-02	Belgium	Europe	2022	lineage_B.1	Human	Maes P; Vanmechelen B; Logist A-S; Van Holm B; Wawina-Bokalanga T; Bloemen M; Verlinden J; Horemans M; Ysebaert L
OR035654.1	OR035654.1|Belgium|2022-05-30	Belgium	Europe	2022	lineage_B.1	Human	Maes P; Vanmechelen B; Logist A-S; Van Holm B; Wawina-Bokalanga T; Bloemen M; Verlinden J; Horemans M; Ysebaert L
OR035655.1	OR035655.1|Belgium|2022-05-30	Belgium	Europe	2022	lineage_B.1	Human	Maes P; Vanmechelen B; Logist A-S; Van Holm B; Wawina-Bokalanga T; Bloemen M; Verlinden J; Horemans M; Ysebaert L
OR035656.1	OR035656.1|Belgium|2022-05-31	Belgium	Europe	2022	lineage_B.1	Human	Maes P; Vanmechelen B; Logist A-S; Van Holm B; Wawina-Bokalanga T; Bloemen M; Verlinden J; Horemans M; Ysebaert L
OR035657.1	OR035657.1|Belgium|2022-06-02	Belgium	Europe	2022	lineage_B.1	Human	Maes P; Vanmechelen B; Logist A-S; Van Holm B; Wawina-Bokalanga T; Bloemen M; Verlinden J; Horemans M; Ysebaert L
OR035658.1	OR035658.1|Belgium|2022-06-02	Belgium	Europe	2022	lineage_B.1	Human	Maes P; Vanmechelen B; Logist A-S; Van Holm B; Wawina-Bokalanga T; Bloemen M; Verlinden J; Horemans M; Ysebaert L
OR035659.1	OR035659.1|Belgium|2022-06-07	Belgium	Europe	2022	lineage_B.1	Human	Maes P; Vanmechelen B; Logist A-S; Van Holm B; Wawina-Bokalanga T; Bloemen M; Verlinden J; Horemans M; Ysebaert L
OR035660.1	OR035660.1|Belgium|2022-06-07	Belgium	Europe	2022	lineage_B.1	Human	Maes P; Vanmechelen B; Logist A-S; Van Holm B; Wawina-Bokalanga T; Bloemen M; Verlinden J; Horemans M; Ysebaert L
OR035661.1	OR035661.1|Belgium|2022-06-08	Belgium	Europe	2022	lineage_B.1	Human	Maes P; Vanmechelen B; Logist A-S; Van Holm B; Wawina-Bokalanga T; Bloemen M; Verlinden J; Horemans M; Ysebaert L
OR035662.1	OR035662.1|Belgium|2022-06-24	Belgium	Europe	2022	lineage_B.1	Human	Maes P; Vanmechelen B; Logist A-S; Van Holm B; Wawina-Bokalanga T; Bloemen M; Verlinden J; Horemans M; Ysebaert L
OR035663.1	OR035663.1|Belgium|2022-06-09	Belgium	Europe	2022	lineage_B.1	Human	Maes P; Vanmechelen B; Logist A-S; Van Holm B; Wawina-Bokalanga T; Bloemen M; Verlinden J; Horemans M; Ysebaert L
OR035664.1	OR035664.1|Belgium|2022-06-13	Belgium	Europe	2022	lineage_B.1	Human	Maes P; Vanmechelen B; Logist A-S; Van Holm B; Wawina-Bokalanga T; Bloemen M; Verlinden J; Horemans M; Ysebaert L
OR035665.1	OR035665.1|Belgium|2022-06-13	Belgium	Europe	2022	lineage_B.1	Human	Maes P; Vanmechelen B; Logist A-S; Van Holm B; Wawina-Bokalanga T; Bloemen M; Verlinden J; Horemans M; Ysebaert L
OR035666.1	OR035666.1|Belgium|2022-06-15	Belgium	Europe	2022	lineage_B.1	Human	Maes P; Vanmechelen B; Logist A-S; Van Holm B; Wawina-Bokalanga T; Bloemen M; Verlinden J; Horemans M; Ysebaert L
OR035667.1	OR035667.1|Belgium|2022-06-24	Belgium	Europe	2022	lineage_B.1	Human	Maes P; Vanmechelen B; Logist A-S; Van Holm B; Wawina-Bokalanga T; Bloemen M; Verlinden J; Horemans M; Ysebaert L
OR035668.1	OR035668.1|Belgium|2022-06-24	Belgium	Europe	2022	lineage_B.1	Human	Maes P; Vanmechelen B; Logist A-S; Van Holm B; Wawina-Bokalanga T; Bloemen M; Verlinden J; Horemans M; Ysebaert L
OR035669.1	OR035669.1|Belgium|2022-06-09	Belgium	Europe	2022	lineage_B.1	Human	Maes P; Vanmechelen B; Logist A-S; Van Holm B; Wawina-Bokalanga T; Bloemen M; Verlinden J; Horemans M; Ysebaert L
OR035670.1	OR035670.1|Belgium|2022-06-24	Belgium	Europe	2022	lineage_B.1	Human	Maes P; Vanmechelen B; Logist A-S; Van Holm B; Wawina-Bokalanga T; Bloemen M; Verlinden J; Horemans M; Ysebaert L
OR035671.1	OR035671.1|Belgium|2022-06-29	Belgium	Europe	2022	lineage_B.1	Human	Maes P; Vanmechelen B; Logist A-S; Van Holm B; Wawina-Bokalanga T; Bloemen M; Verlinden J; Horemans M; Ysebaert L
OR035672.1	OR035672.1|Belgium|2022-06-29	Belgium	Europe	2022	lineage_B.1	Human	Maes P; Vanmechelen B; Logist A-S; Van Holm B; Wawina-Bokalanga T; Bloemen M; Verlinden J; Horemans M; Ysebaert L
OR035673.1	OR035673.1|Belgium|2022-06-30	Belgium	Europe	2022	lineage_B.1	Human	Maes P; Vanmechelen B; Logist A-S; Van Holm B; Wawina-Bokalanga T; Bloemen M; Verlinden J; Horemans M; Ysebaert L
OR035674.1	OR035674.1|Belgium|2022-06-30	Belgium	Europe	2022	lineage_B.1	Human	Maes P; Vanmechelen B; Logist A-S; Van Holm B; Wawina-Bokalanga T; Bloemen M; Verlinden J; Horemans M; Ysebaert L
OR035675.1	OR035675.1|Belgium|2022-06-30	Belgium	Europe	2022	lineage_B.1	Human	Maes P; Vanmechelen B; Logist A-S; Van Holm B; Wawina-Bokalanga T; Bloemen M; Verlinden J; Horemans M; Ysebaert L
OR035676.1	OR035676.1|Belgium|2022-06-30	Belgium	Europe	2022	lineage_B.1	Human	Maes P; Vanmechelen B; Logist A-S; Van Holm B; Wawina-Bokalanga T; Bloemen M; Verlinden J; Horemans M; Ysebaert L
OR035677.1	OR035677.1|Belgium|2022-06-30	Belgium	Europe	2022	lineage_B.1	Human	Maes P; Vanmechelen B; Logist A-S; Van Holm B; Wawina-Bokalanga T; Bloemen M; Verlinden J; Horemans M; Ysebaert L
OR035678.1	OR035678.1|Belgium|2022-06-30	Belgium	Europe	2022	lineage_B.1	Human	Maes P; Vanmechelen B; Logist A-S; Van Holm B; Wawina-Bokalanga T; Bloemen M; Verlinden J; Horemans M; Ysebaert L
OR035679.1	OR035679.1|Belgium|2022-06-02	Belgium	Europe	2022	lineage_B.1	Human	Maes P; Vanmechelen B; Logist A-S; Van Holm B; Wawina-Bokalanga T; Bloemen M; Verlinden J; Horemans M; Ysebaert L
OR035680.1	OR035680.1|Belgium|2022-06-03	Belgium	Europe	2022	lineage_B.1	Human	Maes P; Vanmechelen B; Logist A-S; Van Holm B; Wawina-Bokalanga T; Bloemen M; Verlinden J; Horemans M; Ysebaert L
OR035681.1	OR035681.1|Belgium|2022-06-03	Belgium	Europe	2022	lineage_B.1	Human	Maes P; Vanmechelen B; Logist A-S; Van Holm B; Wawina-Bokalanga T; Bloemen M; Verlinden J; Horemans M; Ysebaert L
OR035682.1	OR035682.1|Belgium|2022-06-07	Belgium	Europe	2022	lineage_B.1	Human	Maes P; Vanmechelen B; Logist A-S; Van Holm B; Wawina-Bokalanga T; Bloemen M; Verlinden J; Horemans M; Ysebaert L
OR035683.1	OR035683.1|Belgium|2022-06-13	Belgium	Europe	2022	lineage_B.1	Human	Maes P; Vanmechelen B; Logist A-S; Van Holm B; Wawina-Bokalanga T; Bloemen M; Verlinden J; Horemans M; Ysebaert L
OR035684.1	OR035684.1|Belgium|2022-06-29	Belgium	Europe	2022	lineage_B.1	Human	Maes P; Vanmechelen B; Logist A-S; Van Holm B; Wawina-Bokalanga T; Bloemen M; Verlinden J; Horemans M; Ysebaert L
OR035685.1	OR035685.1|Belgium|2022-06-30	Belgium	Europe	2022	lineage_B.1	Human	Maes P; Vanmechelen B; Logist A-S; Van Holm B; Wawina-Bokalanga T; Bloemen M; Verlinden J; Horemans M; Ysebaert L
OR035686.1	OR035686.1|Belgium|2022-08-09	Belgium	Europe	2022	lineage_B.1	Human	Maes P; Vanmechelen B; Logist A-S; Van Holm B; Wawina-Bokalanga T; Bloemen M; Verlinden J; Horemans M; Ysebaert L
OR035687.1	OR035687.1|Belgium|2022-08-09	Belgium	Europe	2022	lineage_B.1	Human	Maes P; Vanmechelen B; Logist A-S; Van Holm B; Wawina-Bokalanga T; Bloemen M; Verlinden J; Horemans M; Ysebaert L
OR035688.1	OR035688.1|Belgium|2022-08-09	Belgium	Europe	2022	lineage_B.1	Human	Maes P; Vanmechelen B; Logist A-S; Van Holm B; Wawina-Bokalanga T; Bloemen M; Verlinden J; Horemans M; Ysebaert L
OR035689.1	OR035689.1|Belgium|2022-08-09	Belgium	Europe	2022	lineage_B.1	Human	Maes P; Vanmechelen B; Logist A-S; Van Holm B; Wawina-Bokalanga T; Bloemen M; Verlinden J; Horemans M; Ysebaert L
OR035690.1	OR035690.1|Belgium|2022-08-09	Belgium	Europe	2022	lineage_B.1	Human	Maes P; Vanmechelen B; Logist A-S; Van Holm B; Wawina-Bokalanga T; Bloemen M; Verlinden J; Horemans M; Ysebaert L
OR035691.1	OR035691.1|Belgium|2022-08-09	Belgium	Europe	2022	lineage_B.1	Human	Maes P; Vanmechelen B; Logist A-S; Van Holm B; Wawina-Bokalanga T; Bloemen M; Verlinden J; Horemans M; Ysebaert L
OR035692.1	OR035692.1|Belgium|2022-08-09	Belgium	Europe	2022	lineage_B.1	Human	Maes P; Vanmechelen B; Logist A-S; Van Holm B; Wawina-Bokalanga T; Bloemen M; Verlinden J; Horemans M; Ysebaert L
OR035693.1	OR035693.1|Belgium|2022-08-09	Belgium	Europe	2022	lineage_B.1	Human	Maes P; Vanmechelen B; Logist A-S; Van Holm B; Wawina-Bokalanga T; Bloemen M; Verlinden J; Horemans M; Ysebaert L
OR035694.1	OR035694.1|Belgium|2022-08-09	Belgium	Europe	2022	lineage_B.1	Human	Maes P; Vanmechelen B; Logist A-S; Van Holm B; Wawina-Bokalanga T; Bloemen M; Verlinden J; Horemans M; Ysebaert L
OR035695.1	OR035695.1|Belgium|2022-08-09	Belgium	Europe	2022	lineage_B.1	Human	Maes P; Vanmechelen B; Logist A-S; Van Holm B; Wawina-Bokalanga T; Bloemen M; Verlinden J; Horemans M; Ysebaert L
OR035696.1	OR035696.1|Belgium|2022-08-09	Belgium	Europe	2022	lineage_B.1	Human	Maes P; Vanmechelen B; Logist A-S; Van Holm B; Wawina-Bokalanga T; Bloemen M; Verlinden J; Horemans M; Ysebaert L
OR035697.1	OR035697.1|Belgium|2022-07-15	Belgium	Europe	2022	lineage_B.1	Human	Maes P; Vanmechelen B; Logist A-S; Van Holm B; Wawina-Bokalanga T; Bloemen M; Verlinden J; Horemans M; Ysebaert L
OR035698.1	OR035698.1|Belgium|2022-07-27	Belgium	Europe	2022	lineage_B.1	Human	Maes P; Vanmechelen B; Logist A-S; Van Holm B; Wawina-Bokalanga T; Bloemen M; Verlinden J; Horemans M; Ysebaert L
OR035699.1	OR035699.1|Belgium|2022-06-30	Belgium	Europe	2022	lineage_B.1	Human	Maes P; Vanmechelen B; Logist A-S; Van Holm B; Wawina-Bokalanga T; Bloemen M; Verlinden J; Horemans M; Ysebaert L
OR035700.1	OR035700.1|Belgium|2022-07-27	Belgium	Europe	2022	lineage_B.1	Human	Maes P; Vanmechelen B; Logist A-S; Van Holm B; Wawina-Bokalanga T; Bloemen M; Verlinden J; Horemans M; Ysebaert L
OR035701.1	OR035701.1|Belgium|2022-07-27	Belgium	Europe	2022	lineage_B.1	Human	Maes P; Vanmechelen B; Logist A-S; Van Holm B; Wawina-Bokalanga T; Bloemen M; Verlinden J; Horemans M; Ysebaert L
OR035702.1	OR035702.1|Belgium|2022-05-30	Belgium	Europe	2022	lineage_B.1	Human	Maes P; Vanmechelen B; Logist A-S; Van Holm B; Wawina-Bokalanga T; Bloemen M; Verlinden J; Horemans M; Ysebaert L
OR035703.1	OR035703.1|Belgium|2022-05-30	Belgium	Europe	2022	lineage_B.1	Human	Maes P; Vanmechelen B; Logist A-S; Van Holm B; Wawina-Bokalanga T; Bloemen M; Verlinden J; Horemans M; Ysebaert L
OR035704.1	OR035704.1|Belgium|2022-05-31	Belgium	Europe	2022	lineage_B.1	Human	Maes P; Vanmechelen B; Logist A-S; Van Holm B; Wawina-Bokalanga T; Bloemen M; Verlinden J; Horemans M; Ysebaert L
OR035705.1	OR035705.1|Belgium|2022-06-02	Belgium	Europe	2022	lineage_B.1	Human	Maes P; Vanmechelen B; Logist A-S; Van Holm B; Wawina-Bokalanga T; Bloemen M; Verlinden J; Horemans M; Ysebaert L
OR035706.1	OR035706.1|Belgium|2022-06-02	Belgium	Europe	2022	lineage_B.1	Human	Maes P; Vanmechelen B; Logist A-S; Van Holm B; Wawina-Bokalanga T; Bloemen M; Verlinden J; Horemans M; Ysebaert L
OR035707.1	OR035707.1|Belgium|2022-06-07	Belgium	Europe	2022	lineage_B.1	Human	Maes P; Vanmechelen B; Logist A-S; Van Holm B; Wawina-Bokalanga T; Bloemen M; Verlinden J; Horemans M; Ysebaert L
OR035708.1	OR035708.1|Belgium|2022-10-28	Belgium	Europe	2022	lineage_B.1	Human	Maes P; Vanmechelen B; Logist A-S; Van Holm B; Wawina-Bokalanga T; Bloemen M; Verlinden J; Horemans M; Ysebaert L
OR035709.1	OR035709.1|Belgium|2022-10-28	Belgium	Europe	2022	lineage_B.1	Human	Maes P; Vanmechelen B; Logist A-S; Van Holm B; Wawina-Bokalanga T; Bloemen M; Verlinden J; Horemans M; Ysebaert L
OR035710.1	OR035710.1|Belgium|2022-10-28	Belgium	Europe	2022	lineage_B.1	Human	Maes P; Vanmechelen B; Logist A-S; Van Holm B; Wawina-Bokalanga T; Bloemen M; Verlinden J; Horemans M; Ysebaert L
OR035711.1	OR035711.1|Belgium|2022-10-28	Belgium	Europe	2022	lineage_B.1	Human	Maes P; Vanmechelen B; Logist A-S; Van Holm B; Wawina-Bokalanga T; Bloemen M; Verlinden J; Horemans M; Ysebaert L
OR035712.1	OR035712.1|Belgium|2022-10-28	Belgium	Europe	2022	lineage_B.1	Human	Maes P; Vanmechelen B; Logist A-S; Van Holm B; Wawina-Bokalanga T; Bloemen M; Verlinden J; Horemans M; Ysebaert L
OR035713.1	OR035713.1|Belgium|2022-10-28	Belgium	Europe	2022	lineage_B.1	Human	Maes P; Vanmechelen B; Logist A-S; Van Holm B; Wawina-Bokalanga T; Bloemen M; Verlinden J; Horemans M; Ysebaert L
OR035714.1	OR035714.1|Belgium|2022-10-28	Belgium	Europe	2022	lineage_B.1	Human	Maes P; Vanmechelen B; Logist A-S; Van Holm B; Wawina-Bokalanga T; Bloemen M; Verlinden J; Horemans M; Ysebaert L
OR035715.1	OR035715.1|Belgium|2022-10-28	Belgium	Europe	2022	lineage_B.1	Human	Maes P; Vanmechelen B; Logist A-S; Van Holm B; Wawina-Bokalanga T; Bloemen M; Verlinden J; Horemans M; Ysebaert L
OR035716.1	OR035716.1|Belgium|2022-10-28	Belgium	Europe	2022	lineage_B.1	Human	Maes P; Vanmechelen B; Logist A-S; Van Holm B; Wawina-Bokalanga T; Bloemen M; Verlinden J; Horemans M; Ysebaert L
OR035717.1	OR035717.1|Belgium|2022-10-28	Belgium	Europe	2022	lineage_B.1	Human	Maes P; Vanmechelen B; Logist A-S; Van Holm B; Wawina-Bokalanga T; Bloemen M; Verlinden J; Horemans M; Ysebaert L
OR035718.1	OR035718.1|Belgium|2022-10-28	Belgium	Europe	2022	lineage_B.1	Human	Maes P; Vanmechelen B; Logist A-S; Van Holm B; Wawina-Bokalanga T; Bloemen M; Verlinden J; Horemans M; Ysebaert L
OR035719.1	OR035719.1|Belgium|2022-10-28	Belgium	Europe	2022	lineage_B.1	Human	Maes P; Vanmechelen B; Logist A-S; Van Holm B; Wawina-Bokalanga T; Bloemen M; Verlinden J; Horemans M; Ysebaert L
OR035720.1	OR035720.1|Belgium|2022-10-28	Belgium	Europe	2022	lineage_B.1	Human	Maes P; Vanmechelen B; Logist A-S; Van Holm B; Wawina-Bokalanga T; Bloemen M; Verlinden J; Horemans M; Ysebaert L
OR035721.1	OR035721.1|Belgium|2022-10-28	Belgium	Europe	2022	lineage_B.1	Human	Maes P; Vanmechelen B; Logist A-S; Van Holm B; Wawina-Bokalanga T; Bloemen M; Verlinden J; Horemans M; Ysebaert L
OR035722.1	OR035722.1|Belgium|2022-10-28	Belgium	Europe	2022	lineage_B.1	Human	Maes P; Vanmechelen B; Logist A-S; Van Holm B; Wawina-Bokalanga T; Bloemen M; Verlinden J; Horemans M; Ysebaert L
OR035723.1	OR035723.1|Belgium|2022-10-28	Belgium	Europe	2022	lineage_B.1	Human	Maes P; Vanmechelen B; Logist A-S; Van Holm B; Wawina-Bokalanga T; Bloemen M; Verlinden J; Horemans M; Ysebaert L
OR035724.1	OR035724.1|Belgium|2022-10-28	Belgium	Europe	2022	lineage_B.1	Human	Maes P; Vanmechelen B; Logist A-S; Van Holm B; Wawina-Bokalanga T; Bloemen M; Verlinden J; Horemans M; Ysebaert L
OR035725.1	OR035725.1|Belgium|2022-10-28	Belgium	Europe	2022	lineage_B.1	Human	Maes P; Vanmechelen B; Logist A-S; Van Holm B; Wawina-Bokalanga T; Bloemen M; Verlinden J; Horemans M; Ysebaert L
OR035726.1	OR035726.1|Belgium|2022-10-28	Belgium	Europe	2022	lineage_B.1	Human	Maes P; Vanmechelen B; Logist A-S; Van Holm B; Wawina-Bokalanga T; Bloemen M; Verlinden J; Horemans M; Ysebaert L
OR035727.1	OR035727.1|Belgium|2022-10-28	Belgium	Europe	2022	lineage_B.1	Human	Maes P; Vanmechelen B; Logist A-S; Van Holm B; Wawina-Bokalanga T; Bloemen M; Verlinden J; Horemans M; Ysebaert L
OR035728.1	OR035728.1|Belgium|2022-10-28	Belgium	Europe	2022	lineage_B.1	Human	Maes P; Vanmechelen B; Logist A-S; Van Holm B; Wawina-Bokalanga T; Bloemen M; Verlinden J; Horemans M; Ysebaert L
OR035729.1	OR035729.1|Belgium|2022-09-20	Belgium	Europe	2022	lineage_B.1	Human	Maes P; Vanmechelen B; Logist A-S; Van Holm B; Wawina-Bokalanga T; Bloemen M; Verlinden J; Horemans M; Ysebaert L
OR035730.1	OR035730.1|Belgium|2022-09-20	Belgium	Europe	2022	lineage_B.1	Human	Maes P; Vanmechelen B; Logist A-S; Van Holm B; Wawina-Bokalanga T; Bloemen M; Verlinden J; Horemans M; Ysebaert L
OR035731.1	OR035731.1|Belgium|2022-09-20	Belgium	Europe	2022	lineage_B.1	Human	Maes P; Vanmechelen B; Logist A-S; Van Holm B; Wawina-Bokalanga T; Bloemen M; Verlinden J; Horemans M; Ysebaert L
OR035732.1	OR035732.1|Belgium|2022-10-03	Belgium	Europe	2022	lineage_B.1	Human	Maes P; Vanmechelen B; Logist A-S; Van Holm B; Wawina-Bokalanga T; Bloemen M; Verlinden J; Horemans M; Ysebaert L
OR035733.1	OR035733.1|Belgium|2022-10-03	Belgium	Europe	2022	lineage_B.1	Human	Maes P; Vanmechelen B; Logist A-S; Van Holm B; Wawina-Bokalanga T; Bloemen M; Verlinden J; Horemans M; Ysebaert L
OR035734.1	OR035734.1|Belgium|2022-10-10	Belgium	Europe	2022	lineage_B.1	Human	Maes P; Vanmechelen B; Logist A-S; Van Holm B; Wawina-Bokalanga T; Bloemen M; Verlinden J; Horemans M; Ysebaert L
OR067709.1	OR067709.1|Belgium|2022-06-30	Belgium	Europe	2022	lineage_B.1	Human	Maes P; Vanmechelen B; Logist A-S; Van Holm B; Wawina-Bokalanga T; Bloemen M; Verlinden J; Horemans M; Ysebaert L
OR086938.1	OR086938.1|Belgium|2022-06-29	Belgium	Europe	2022	lineage_B.1	Human	Maes P; Vanmechelen B; Logist A-S; Van Holm B; Wawina-Bokalanga T; Bloemen M; Verlinden J; Horemans M; Ysebaert L
OR086939.1	OR086939.1|Belgium|2022-07-05	Belgium	Europe	2022	lineage_B.1	Human	Maes P; Vanmechelen B; Sinnesael R; Logist A-S; Van Holm B; Wawina-Bokalanga T; Bloemen M; Verlinden J; Ysebaert L
OR086940.1	OR086940.1|Belgium|2022-07-05	Belgium	Europe	2022	lineage_B.1	Human	Maes P; Vanmechelen B; Sinnesael R; Logist A-S; Van Holm B; Wawina-Bokalanga T; Bloemen M; Verlinden J; Ysebaert L
OR086941.1	OR086941.1|Belgium|2022-07-05	Belgium	Europe	2022	lineage_B.1	Human	Maes P; Vanmechelen B; Sinnesael R; Logist A-S; Van Holm B; Wawina-Bokalanga T; Bloemen M; Verlinden J; Ysebaert L
OR086942.1	OR086942.1|Belgium|2022-07-05	Belgium	Europe	2022	lineage_B.1	Human	Maes P; Vanmechelen B; Sinnesael R; Logist A-S; Van Holm B; Wawina-Bokalanga T; Bloemen M; Verlinden J; Ysebaert L
OR086943.1	OR086943.1|Belgium|2022-07-05	Belgium	Europe	2022	lineage_B.1	Human	Maes P; Vanmechelen B; Sinnesael R; Logist A-S; Van Holm B; Wawina-Bokalanga T; Bloemen M; Verlinden J; Ysebaert L
OR086944.1	OR086944.1|Belgium|2022-07-05	Belgium	Europe	2022	lineage_B.1	Human	Maes P; Vanmechelen B; Sinnesael R; Logist A-S; Van Holm B; Wawina-Bokalanga T; Bloemen M; Verlinden J; Ysebaert L
OR086945.1	OR086945.1|Belgium|2022-07-05	Belgium	Europe	2022	lineage_B.1	Human	Maes P; Vanmechelen B; Logist A-S; Bloemen M; Wawina-Bokalanga T
OR086946.1	OR086946.1|Belgium|2022-07-05	Belgium	Europe	2022	lineage_B.1	Human	Maes P; Vanmechelen B; Logist A-S; Bloemen M; Wawina-Bokalanga T
OR086947.1	OR086947.1|Belgium|2022-07-05	Belgium	Europe	2022	lineage_B.1	Human	Maes P; Vanmechelen B; Logist A-S; Bloemen M; Wawina-Bokalanga T
OR086948.1	OR086948.1|Belgium|2022-07-05	Belgium	Europe	2022	lineage_B.1	Human	Maes P; Vanmechelen B; Sinnesael R; Logist A-S; Van Holm B; Wawina-Bokalanga T; Bloemen M; Verlinden J; Ysebaert L
OR086949.1	OR086949.1|Belgium|2022-07-05	Belgium	Europe	2022	lineage_B.1	Human	Maes P; Vanmechelen B; Logist A-S; Wawina-Bokalanga T; Bloemen M; Van Holm B
OR086950.1	OR086950.1|Belgium|2022-07-05	Belgium	Europe	2022	lineage_B.1	Human	Maes P; Vanmechelen B; Logist A-S; Bloemen M; Wawina-Bokalanga T
OR086951.1	OR086951.1|Belgium|2022-07-05	Belgium	Europe	2022	lineage_B.1	Human	Maes P; Vanmechelen B; Logist A-S; Bloemen M; Wawina-Bokalanga T
OR086952.1	OR086952.1|Belgium|2022-07-05	Belgium	Europe	2022	lineage_B.1	Human	Maes P; Vanmechelen B; Logist A-S; Bloemen M; Wawina-Bokalanga T
OR086953.1	OR086953.1|Belgium|2022-07-05	Belgium	Europe	2022	lineage_B.1	Human	Maes P; Vanmechelen B; Logist A-S; Bloemen M; Wawina-Bokalanga T
OR086954.1	OR086954.1|Belgium|2022-07-05	Belgium	Europe	2022	lineage_B.1	Human	Maes P; Vanmechelen B; Logist A-S; Bloemen M; Wawina-Bokalanga T
OR086955.1	OR086955.1|Belgium|2022-07-05	Belgium	Europe	2022	lineage_B.1	Human	Maes P; Vanmechelen B; Logist A-S; Bloemen M; Wawina-Bokalanga T
OR086956.1	OR086956.1|Belgium|2022-07-05	Belgium	Europe	2022	lineage_B.1	Human	Maes P; Vanmechelen B; Logist A-S; Bloemen M; Wawina-Bokalanga T
OR086957.1	OR086957.1|Belgium|2022-07-05	Belgium	Europe	2022	lineage_B.1	Human	Maes P; Vanmechelen B; Logist A-S; Bloemen M; Wawina-Bokalanga T
OR086958.1	OR086958.1|Belgium|2022-07-05	Belgium	Europe	2022	lineage_B.1	Human	Maes P; Vanmechelen B; Logist A-S; Bloemen M; Wawina-Bokalanga T
OR086959.1	OR086959.1|Belgium|2022-07-05	Belgium	Europe	2022	lineage_B.1	Human	Maes P; Vanmechelen B; Logist A-S; Bloemen M; Wawina-Bokalanga T
OR086960.1	OR086960.1|Belgium|2022-07-05	Belgium	Europe	2022	lineage_B.1	Human	Maes P; Vanmechelen B; Logist A-S; Bloemen M; Wawina-Bokalanga T
OR086961.1	OR086961.1|Belgium|2022-07-15	Belgium	Europe	2022	lineage_B.1	Human	Maes P; Vanmechelen B; Logist A-S; Bloemen M; Wawina-Bokalanga T
OR086962.1	OR086962.1|Belgium|2022-07-15	Belgium	Europe	2022	lineage_B.1	Human	Maes P; Vanmechelen B; Logist A-S; Wawona-Bokalanga T; Bloemen M
OR086963.1	OR086963.1|Belgium|2022-07-15	Belgium	Europe	2022	lineage_B.1	Human	Maes P; Vanmechelen B; Logist A-S; Bloemen M; Wawina-Bokalanga T
OR086964.1	OR086964.1|Belgium|2022-07-27	Belgium	Europe	2022	lineage_B.1	Human	Maes P; Vanmechelen B; Logist A-S; Bloemen M; Wawina-Bokalanga T
OR086965.1	OR086965.1|Belgium|2022-07-27	Belgium	Europe	2022	lineage_B.1	Human	Maes P; Vanmechelen B; Logist A-S; Bloemen M; Wawina-Bokalanga T
OR086966.1	OR086966.1|Belgium|2022-07-27	Belgium	Europe	2022	lineage_B.1	Human	Maes P; Vanmechelen B; Logist A-S; Bloemen M; Wawina-Bokalanga T
OR086967.1	OR086967.1|Belgium|2022-07-27	Belgium	Europe	2022	lineage_B.1	Human	Maes P; Vanmechelen B; Logist A-S; Bloemen M; Wawina-Bokalanga T
OR086968.1	OR086968.1|Belgium|2022-07-27	Belgium	Europe	2022	lineage_B.1	Human	Maes P; Vanmechelen B; Logist A-S; Bloemen M; Wawina-Bokalanga T
OR086969.1	OR086969.1|Belgium|2022-07-27	Belgium	Europe	2022	lineage_B.1	Human	Maes P; Vanmechelen B; Logist A-S; Bloemen M; Wawina-Bokalanga T
OR086970.1	OR086970.1|Belgium|2022-07-27	Belgium	Europe	2022	lineage_B.1	Human	Maes P; Vanmechelen B; Logist A-S; Bloemen M; Wawina-Bokalanga T
OR086971.1	OR086971.1|Belgium|2022-07-27	Belgium	Europe	2022	lineage_B.1	Human	Maes P; Vanmechelen B; Logist A-S; Bloemen M; Wawina-Bokalanga T
OR086972.1	OR086972.1|Belgium|2022-07-27	Belgium	Europe	2022	lineage_B.1	Human	Maes P; Vanmechelen B; Logist A-S; Bloemen M; Wawina-Bokalanga T
OR086973.1	OR086973.1|Belgium|2022-07-27	Belgium	Europe	2022	lineage_B.1	Human	Maes P; Vanmechelen B; Logist A-S; Bloemen M; Wawina-Bokalanga T
OR086974.1	OR086974.1|Belgium|2022-07-27	Belgium	Europe	2022	lineage_B.1	Human	Maes P; Vanmechelen B; Logist A-S; Bloemen M; Wawina-Bokalanga T
OR086975.1	OR086975.1|Belgium|2022-07-27	Belgium	Europe	2022	lineage_B.1	Human	Maes P; Vanmechelen B; Logist A-S; Bloemen M; Wawina-Bokalanga T
OR086976.1	OR086976.1|Belgium|2022-07-27	Belgium	Europe	2022	lineage_B.1	Human	Maes P; Vanmechelen B; Logist A-S; Bloemen M; Wawina-Bokalanga T
OR086977.1	OR086977.1|Belgium|2022-07-27	Belgium	Europe	2022	lineage_B.1	Human	Maes P; Vanmechelen B; Logist A-S; Bloemen M; Wawina-Bokalanga T
OR086978.1	OR086978.1|Belgium|2022-07-27	Belgium	Europe	2022	lineage_B.1	Human	Maes P; Vanmechelen B; Logist A-S; Bloemen M; Wawina-Bokalanga T
OR086979.1	OR086979.1|Belgium|2022-07-27	Belgium	Europe	2022	lineage_B.1	Human	Maes P; Vanmechelen B; Logist A-S; Bloemen M; Wawina-Bokalanga T
OR086980.1	OR086980.1|Belgium|2022-07-27	Belgium	Europe	2022	lineage_B.1	Human	Maes P; Vanmechelen B; Logist A-S; Wawina-Bokalanga T; Van Holm B; Bloemen M
OR086981.1	OR086981.1|Belgium|2022-07-27	Belgium	Europe	2022	lineage_B.1	Human	Maes P; Vanmechelen B; Logist A-S; Bloemen M; Wawina-Bokalanga T
OR086982.1	OR086982.1|Belgium|2022-07-27	Belgium	Europe	2022	lineage_B.1	Human	Maes P; Vanmechelen B; Logist A-S; Bloemen M; Wawina-Bokalanga T
OR086983.1	OR086983.1|Belgium|2022-07-27	Belgium	Europe	2022	lineage_B.1	Human	Maes P; Vanmechelen B; Logist A-S; Bloemen M; Wawina-Bokalanga T
OR086984.1	OR086984.1|Belgium|2022-07-27	Belgium	Europe	2022	lineage_B.1	Human	Maes P; Vanmechelen B; Logist A-S; Bloemen M; Wawina-Bokalanga T
OR086985.1	OR086985.1|Belgium|2022-07-27	Belgium	Europe	2022	lineage_B.1	Human	Maes P; Vanmechelen B; Logist A-S; Bloemen M; Wawina-Bokalanga T
OR086986.1	OR086986.1|Belgium|2022-07-27	Belgium	Europe	2022	lineage_B.1	Human	Maes P; Vanmechelen B; Logist A-S; Bloemen M; Wawina-Bokalanga T
OR086987.1	OR086987.1|Belgium|2022-07-27	Belgium	Europe	2022	lineage_B.1	Human	Maes P; Vanmechelen B; Logist A-S; Bloemen M; Wawina-Bokalanga T
OR086988.1	OR086988.1|Belgium|2022-07-27	Belgium	Europe	2022	lineage_B.1	Human	Maes P; Vanmechelen B; Logist A-S; Bloemen M; Wawina-Bokalanga T
OR086989.1	OR086989.1|Belgium|2022-07-27	Belgium	Europe	2022	lineage_B.1	Human	Maes P; Vanmechelen B; Logist A-S; Bloemen M; Wawina-Bokalanga T
OR086990.1	OR086990.1|Belgium|2022-08-03	Belgium	Europe	2022	lineage_B.1	Human	Maes P; Vanmechelen B; Logist A-S; Bloemen M; Wawina-Bokalanga T
OR086991.1	OR086991.1|Belgium|2022-08-03	Belgium	Europe	2022	lineage_B.1	Human	Maes P; Logist A-S; Bloemen M; Wawina-Bokalanga T; Mechelen B
OR086992.1	OR086992.1|Belgium|2022-08-03	Belgium	Europe	2022	lineage_B.1	Human	Maes P; Vanmechelen B; Logist A-S; Bloemen M; Wawina-Bokalanga T
OR086993.1	OR086993.1|Belgium|2022-08-03	Belgium	Europe	2022	lineage_B.1	Human	Maes P; Vanmechelen B; Logist A-S; Bloemen M; Wawina-Bokalanga T
OR086994.1	OR086994.1|Belgium|2022-08-03	Belgium	Europe	2022	lineage_B.1	Human	Maes P; Vanmechelen B; Logist A-S; Bloemen M; Wawina-Bokalanga T
OR086995.1	OR086995.1|Belgium|2022-08-03	Belgium	Europe	2022	lineage_B.1	Human	Maes P; Vanmechelen B; Logist A-S; Bloemen M; Wawina-Bokalanga T
OR086996.1	OR086996.1|Belgium|2022-08-03	Belgium	Europe	2022	lineage_B.1	Human	Maes P; Vanmechelen B; Logist A-S; Bloemen M; Wawina-Bokalanga T
OR086997.1	OR086997.1|Belgium|2022-08-03	Belgium	Europe	2022	lineage_B.1	Human	Maes P; Vanmechelen B; Logist A-S; Bloemen M; Wawina-Bokalanga T
OR086998.1	OR086998.1|Belgium|2022-08-03	Belgium	Europe	2022	lineage_B.1	Human	Maes P; Vanmechelen B; Logist A-S; Bloemen M; Wawina-Bokalanga T
OR086999.1	OR086999.1|Belgium|2022-08-03	Belgium	Europe	2022	lineage_B.1	Human	Maes P; Vanmechelen B; Logist A-S; Bloemen M; Wawina-Bokalanga T
OR087000.1	OR087000.1|Belgium|2022-08-03	Belgium	Europe	2022	lineage_B.1	Human	Maes P; Vanmechelen B; Logist A-S; Bloemen M; Wawina-Bokalanga T
OR087001.1	OR087001.1|Belgium|2022-08-03	Belgium	Europe	2022	lineage_B.1	Human	Maes P; Vanmechelen B; Logist A-S; Bloemen M; Wawina-Bokalanga T
OR087002.1	OR087002.1|Belgium|2022-08-03	Belgium	Europe	2022	lineage_B.1	Human	Maes P; Vanmechelen B; Logist A-S; Bloemen M; Wawina-Bokalanga T
OR087003.1	OR087003.1|Belgium|2022-08-03	Belgium	Europe	2022	lineage_B.1	Human	Maes P; Vanmechelen B; Logist A-S; Bloemen M; Wawina-Bokalanga T
OR087004.1	OR087004.1|Belgium|2022-08-03	Belgium	Europe	2022	lineage_B.1	Human	Maes P; Vanmechelen B; Logist A-S; Bloemen M; Wawina-Bokalanga T
OR087005.1	OR087005.1|Belgium|2022-08-03	Belgium	Europe	2022	lineage_B.1	Human	Maes P; Vanmechelen B; Logist A-S; Bloemen M; Wawina-Bokalanga T
OR087006.1	OR087006.1|Belgium|2022-08-03	Belgium	Europe	2022	lineage_B.1	Human	Maes P; Vanmechelen B; Logist A-S; Bloemen M; Wawina-Bokalanga T
OR087007.1	OR087007.1|Belgium|2022-08-03	Belgium	Europe	2022	lineage_B.1	Human	Maes P; Vanmechelen B; Logist A-S; Bloemen M; Wawina-Bokalanga T
OR087008.1	OR087008.1|Belgium|2022-08-03	Belgium	Europe	2022	lineage_B.1	Human	Maes P; Vanmechelen B; Logist A-S; Bloemen M; Wawina-Bokalanga T
OR087009.1	OR087009.1|Belgium|2022-08-03	Belgium	Europe	2022	lineage_B.1	Human	Maes P; Vanmechelen B; Logist A-S; Bloemen M; Wawina-Bokalanga T
OR087010.1	OR087010.1|Belgium|2022-08-03	Belgium	Europe	2022	lineage_B.1	Human	Maes P; Vanmechelen B; Logist A-S; Bloemen M; Wawina-Bokalanga T
OR087011.1	OR087011.1|Belgium|2022-08-08	Belgium	Europe	2022	lineage_B.1	Human	Maes P; Vanmechelen B; Logist A-S; Bloemen M; Wawina-Bokalanga T
OR087012.1	OR087012.1|Belgium|2022-08-08	Belgium	Europe	2022	lineage_B.1	Human	Maes P; Vanmechelen B; Logist A-S; Bloemen M; Wawina-Bokalanga T
OR087013.1	OR087013.1|Belgium|2022-08-08	Belgium	Europe	2022	lineage_B.1	Human	Maes P; Vanmechelen B; Logist A-S; Bloemen M; Wawina-Bokalanga T
OR095023.1	OR095023.1|Belgium|2022-08-08	Belgium	Europe	2022	lineage_B.1	Human	Maes P; Vanmechelen B; Logist A-S; Bloemen M; Wawina-Bokalanga T
OR095024.1	OR095024.1|Belgium|2022-08-08	Belgium	Europe	2022	lineage_B.1	Human	Maes P; Vanmechelen B; Logist A-S; Bloemen M; Wawina-Bokalanga T
OR095025.1	OR095025.1|Belgium|2022-08-08	Belgium	Europe	2022	lineage_B.1	Human	Maes P; Vanmechelen B; Logist A-S; Bloemen M; Wawina-Bokalanga T
OR095026.1	OR095026.1|Belgium|2022-08-08	Belgium	Europe	2022	lineage_B.1	Human	Maes P; Vanmechelen B; Logist A-S; Bloemen M; Wawina-Bokalanga T
OR095027.1	OR095027.1|Belgium|2022-08-08	Belgium	Europe	2022	lineage_B.1	Human	Maes P; Vanmechelen B; Logist A-S; Bloemen M; Wawina-Bokalanga T
OR095028.1	OR095028.1|Belgium|2022-08-08	Belgium	Europe	2022	lineage_B.1	Human	Maes P; Vanmechelen B; Logist A-S; Bloemen M; Wawina-Bokalanga T
OR095029.1	OR095029.1|Belgium|2022-08-08	Belgium	Europe	2022	lineage_B.1	Human	Maes P; Vanmechelen B; Logist A-S; Bloemen M; Wawina-Bokalanga T
OR095030.1	OR095030.1|Belgium|2022-08-08	Belgium	Europe	2022	lineage_B.1	Human	Maes P; Vanmechelen B; Logist A-S; Bloemen M; Wawina-Bokalanga T
OR095031.1	OR095031.1|Belgium|2022-08-08	Belgium	Europe	2022	lineage_B.1	Human	Maes P; Vanmechelen B; Logist A-S; Bloemen M; Wawina-Bokalanga T
OR095032.1	OR095032.1|Belgium|2022-08-08	Belgium	Europe	2022	lineage_B.1	Human	Maes P; Vanmechelen B; Logist A-S; Bloemen M; Wawina-Bokalanga T
OR095033.1	OR095033.1|Belgium|2022-08-08	Belgium	Europe	2022	lineage_B.1	Human	Maes P; Vanmechelen B; Logist A-S; Bloemen M; Wawina-Bokalanga T
OR095034.1	OR095034.1|Belgium|2022-08-08	Belgium	Europe	2022	lineage_B.1	Human	Maes P; Vanmechelen B; Logist A-S; Bloemen M; Wawina-Bokalanga T
OR095035.1	OR095035.1|Belgium|2022-08-08	Belgium	Europe	2022	lineage_B.1	Human	Maes P; Vanmechelen B; Logist A-S; Bloemen M; Wawina-Bokalanga T
OR095036.1	OR095036.1|Belgium|2022-08-08	Belgium	Europe	2022	lineage_B.1	Human	Maes P; Vanmechelen B; Logist A-S; Bloemen M; Wawina-Bokalanga T
OR095037.1	OR095037.1|Belgium|2022-08-08	Belgium	Europe	2022	lineage_B.1	Human	Maes P; Vanmechelen B; Logist A-S; Bloemen M; Wawina-Bokalanga T
OR095038.1	OR095038.1|Belgium|2022-08-08	Belgium	Europe	2022	lineage_B.1	Human	Maes P; Vanmechelen B; Logist A-S; Bloemen M; Wawina-Bokalanga T
OR095039.1	OR095039.1|Belgium|2022-08-08	Belgium	Europe	2022	lineage_B.1	Human	Maes P; Vanmechelen B; Logist A-S; Bloemen M; Wawina-Bokalanga T
OR095040.1	OR095040.1|Belgium|2022-08-08	Belgium	Europe	2022	lineage_B.1	Human	Maes P; Vanmechelen B; Logist A-S; Bloemen M; Wawina-Bokalanga T
OR095041.1	OR095041.1|Belgium|2022-08-08	Belgium	Europe	2022	lineage_B.1	Human	Maes P; Vanmechelen B; Logist A-S; Bloemen M; Wawina-Bokalanga T
OR095042.1	OR095042.1|Belgium|2022-08-12	Belgium	Europe	2022	lineage_B.1	Human	Maes P; Vanmechelen B; Wawina-Bokalanga T; Logis A-S; Van Holm B; Bloemen M
OR095043.1	OR095043.1|Belgium|2022-08-12	Belgium	Europe	2022	lineage_B.1	Human	Maes P; Vanmechelen B; Logist A-S; Wawina-Bokalanga T; Van Holm B; Bloemen M
OR095044.1	OR095044.1|Belgium|2022-08-12	Belgium	Europe	2022	lineage_B.1	Human	Maes P; Vanmechelen B; Logist A-S; Wawina-Bokalanga T; Van Holm B; Bloemen M
OR095045.1	OR095045.1|Belgium|2022-08-12	Belgium	Europe	2022	lineage_B.1	Human	Maes P; Vanmechelen B; Logist A-S; Bloemen M; Wawina-Bokalanga T
OR095046.1	OR095046.1|Belgium|2022-08-12	Belgium	Europe	2022	lineage_B.1	Human	Maes P; Vanmechelen B; Logist A-S; Wawina-Bokalanga T; Van Holm B; Bloemen M
OR095047.1	OR095047.1|Belgium|2022-08-12	Belgium	Europe	2022	lineage_B.1	Human	Maes P; Vanmechelen B; Logist A-S; Wawina-Bokalanga T; Bloemen M; Van Holm B
OR095048.1	OR095048.1|Belgium|2022-08-12	Belgium	Europe	2022	lineage_B.1	Human	Maes P; Vanmechelen B; Logist A-S; Wawina-Bokalanga T; Bloemen M; Van Holm B
OR095049.1	OR095049.1|Belgium|2022-08-12	Belgium	Europe	2022	lineage_B.1	Human	Maes P; Vanmechelen B; Logist A-S; Wawina-Bokalanga T; Bloemen M; Van Holm B
OR095050.1	OR095050.1|Belgium|2022-08-12	Belgium	Europe	2022	lineage_B.1	Human	Maes P; Vanmechelen B; Logist A-S; Wawina-Bokalanga T; Bloemen M; Van Holm B
OR095051.1	OR095051.1|Belgium|2022-08-12	Belgium	Europe	2022	lineage_B.1	Human	Maes P; Vanmechelen B; Logist A-S; Wawina-Bokalanga T; Bloemen M; Van Holm B
OR095052.1	OR095052.1|Belgium|2022-08-12	Belgium	Europe	2022	lineage_B.1	Human	Maes P; Vanmechelen B; Logist A-S; Wawina-Bokalanga T; Bloemen M; Van Holm B
OR095053.1	OR095053.1|Belgium|2022-08-12	Belgium	Europe	2022	lineage_B.1	Human	Maes P; Vanmechelen B; Logist A-S; Wawina-Bokalanga T; Bloemen M; Van Holm B
OR095054.1	OR095054.1|Belgium|2022-08-12	Belgium	Europe	2022	lineage_B.1	Human	Maes P; Vanmechelen B; Logist A-S; Wawina-Bokalanga T; Bloemen M; Van Holm B
OR095055.1	OR095055.1|Belgium|2022-08-12	Belgium	Europe	2022	lineage_B.1	Human	Maes P; Vanmechelen B; Logist A-S; Wawina-Bokalanga T; Bloemen M; Van Holm B
OR095056.1	OR095056.1|Belgium|2022-08-12	Belgium	Europe	2022	lineage_B.1	Human	Maes P; Vanmechelen B; Logist A-S; Wawina-Bokalanga T; Bloemen M; Van Holm B
OR095057.1	OR095057.1|Belgium|2022-08-12	Belgium	Europe	2022	lineage_B.1	Human	Maes P; Vanmechelen B; Logist A-S; Wawina-Bokalanga T; Bloemen M; Van Holm B
OR095058.1	OR095058.1|Belgium|2022-08-12	Belgium	Europe	2022	lineage_B.1	Human	Maes P; Vanmechelen B; Logist A-S; Wawina-Bokalanga T; Bloemen M; Van Holm B
OR095059.1	OR095059.1|Belgium|2022-08-12	Belgium	Europe	2022	lineage_B.1	Human	Maes P; Vanmechelen B; Logist A-S; Wawina-Bokalanga T; Bloemen M; Van Holm B
OR095060.1	OR095060.1|Belgium|2022-08-12	Belgium	Europe	2022	lineage_B.1	Human	Maes P; Vanmechelen B; Logist A-S; Wawina-Bokalanga T; Bloemen M; Van Holm B
OR095061.1	OR095061.1|Belgium|2022-08-16	Belgium	Europe	2022	lineage_B.1	Human	Maes P; Vanmechelen B; Logist A-s; Wawina-Bokalanga T; Bloemen M; Van Holm B
OR095062.1	OR095062.1|Belgium|2022-08-16	Belgium	Europe	2022	lineage_B.1	Human	Maes P; Vanmechelen B; Logist A-S; Wawina-Bokalanga T; Bloemen M; Van Holm B
OR095063.1	OR095063.1|Belgium|2022-08-16	Belgium	Europe	2022	lineage_B.1	Human	Maes P; Vanmechelen B; Logist A-S; Wawina-Bokalanga T; Bloemen M; Van Holm B
OR095064.1	OR095064.1|Belgium|2022-08-16	Belgium	Europe	2022	lineage_B.1	Human	Maes P; Vanmechelen B; Logist A-S; Wawina-Bokalanga T; Bloemen M; Van Holm B
OR095065.1	OR095065.1|Belgium|2022-08-16	Belgium	Europe	2022	lineage_B.1	Human	Maes P; Vanmechelen B; Logist A-S; Wawina-Bokalanga T; Bloemen M; Van Holm B
OR095066.1	OR095066.1|Belgium|2022-08-16	Belgium	Europe	2022	lineage_B.1	Human	Maes P; Vanmechelen B; Logist A-S; Wawina-Bokalanga T; Bloemen M; Van Holm B
OR113690.1	OR113690.1|Austria|2023-04-05	Austria	Europe	2023	Clade_IIb_A	Human	Aberle SW; Redlberger-Fritz M; Camp JV
OR126131.1	OR126131.1|Spain|2022-09-21	Spain	Europe	2022	lineage_B.1	Human	Galan JC; Olavarrieta L; Ponce-Alonso M; Martinez-Garcia L
OR126132.1	OR126132.1|Spain|2023-03-23	Spain	Europe	2023	lineage_B.1	Human	Galan JC; Olavarrieta L; Ponce-Alonso M; Martinez-Garcia L
OR134560.1	OR134560.1|USA|2023-03-13	USA	NorthAmerica	2023	lineage_B.1	Human	Miller H; Bajwa M
OR160415.1	OR160415.1|USA|2023-05-18	USA	NorthAmerica	2023	lineage_B.1	Human	Kunstman K; Barbian H; Bobrovska S; Araujo Perez F; Green S; Kittner A
OR160416.1	OR160416.1|USA|2023-05-17	USA	NorthAmerica	2023	lineage_B.1	Human	Kunstman K; Barbian H; Bobrovska S; Araujo Perez F; Green S; Kittner A
OR160417.1	OR160417.1|USA|2023-05-23	USA	NorthAmerica	2023	lineage_B.1	Human	Kunstman K; Barbian H; Bobrovska S; Araujo Perez F; Green S; Kittner A
OR160418.1	OR160418.1|USA|2023-05-10	USA	NorthAmerica	2023	lineage_B.1	Human	Kunstman K; Barbian H; Bobrovska S; Araujo Perez F; Green S; Kittner A
OR160419.1	OR160419.1|USA|2023-05-11	USA	NorthAmerica	2023	lineage_B.1	Human	Kunstman K; Barbian H; Bobrovska S; Araujo Perez F; Green S; Kittner A
OR160420.1	OR160420.1|USA|2023-05-15	USA	NorthAmerica	2023	lineage_B.1	Human	Kunstman K; Barbian H; Bobrovska S; Araujo Perez F; Green S; Kittner A
OR178739.1	OR178739.1|USA|2023-01-12	USA	NorthAmerica	2023	lineage_B.1	Human	Haw M; Hacker J; Kath C; Espinosa A
OR178740.1	OR178740.1|USA|2023-01-12	USA	NorthAmerica	2023	lineage_B.1	Human	Haw M; Hacker J; Kath C; Espinosa A
OR178741.1	OR178741.1|USA|2023-02-14	USA	NorthAmerica	2023	lineage_B.1	Human	Haw M; Hacker J; Kath C; Espinosa A
OR178742.1	OR178742.1|USA|2023-02-14	USA	NorthAmerica	2023	lineage_B.1	Human	Haw M; Hacker J; Kath C; Espinosa A
OR209307.1	OR209307.1|USA|2022-07-01	USA	NorthAmerica	2022	lineage_B.1	Human	Li CM
OR209308.1	OR209308.1|USA|2022-07-01	USA	NorthAmerica	2022	lineage_B.1	Human	Li CM
OR209309.1	OR209309.1|USA|2022-12-01	USA	NorthAmerica	2022	lineage_B.1	Human	Zhao H; Davidson W; Kovar L; Rao A; Burroughs M; Dunn J; Wilkins K; Batra D; Weigand M; McCollum A; Hetrick E; Li Y; Lee J; Seabolt M; Burgin A; Howard D; Desch M; Gigante C; Thomas L; Knipe K; Morrison S; Cintron R; Hutson C
OR209310.1	OR209310.1|USA|2022-12-01	USA	NorthAmerica	2022	lineage_B.1	Human	Zhao H; Davidson W; Kovar L; Rao A; Burroughs M; Wilkins K; Batra D; Weigand M; McCollum A; Hetrick E; Li Y; Lee J; Seabolt M; Burgin A; Kubin G; Howard D; White S; Desch M; Gigante C; Knipe K; Morrison S; Cintron R; Hutson C
OR209311.1	OR209311.1|USA|2023-01-01	USA	NorthAmerica	2023	lineage_B.1	Human	Zhao H; Davidson W; Kovar L; Rao A; Burroughs M; Wilkins K; Batra D; Weigand M; McCollum A; Hetrick E; Li Y; Lee J; Seabolt M; Burgin A; Kubin G; Howard D; White S; Desch M; Gigante C; Knipe K; Morrison S; Cintron R; Hutson C
OR209312.1	OR209312.1|USA|2022-08-01	USA	NorthAmerica	2022	lineage_B.1	Human	Li CM
OR209313.1	OR209313.1|USA|2022-07-01	USA	NorthAmerica	2022	lineage_B.1	Human	Li CM
OR209314.1	OR209314.1|USA|2022-11-01	USA	NorthAmerica	2022	lineage_B.1	Human	Li CM
OR209315.1	OR209315.1|USA|2022-08-01	USA	NorthAmerica	2022	lineage_B.1	Human	Li CM
OR209316.1	OR209316.1|USA|2022-07-01	USA	NorthAmerica	2022	lineage_B.1	Human	Li CM
OR209317.1	OR209317.1|USA|2022-08-01	USA	NorthAmerica	2022	lineage_B.1	Human	Li CM
OR209318.1	OR209318.1|USA|2022-08-01	USA	NorthAmerica	2022	lineage_B.1	Human	Li CM
OR209319.1	OR209319.1|USA|2022-07-01	USA	NorthAmerica	2022	lineage_B.1	Human	Zhao H; Davidson W; Kovar L; Rao A; Burroughs M; Wilkins K; Batra D; Weigand M; McCollum A; Hetrick E; Riner D; Li Y; Lee J; Seabolt M; Burgin A; Howard D; Desch M; Gigante C; Knipe K; Morrison S; Johnson S; Cintron R; Hutson C
OR209320.1	OR209320.1|USA|2022-07-01	USA	NorthAmerica	2022	lineage_B.1	Human	Zhao H; Davidson W; Kovar L; Rao A; Burroughs M; Wilkins K; Batra D; Weigand M; McCollum A; Hetrick E; Riner D; Li Y; Lee J; Seabolt M; Burgin A; Howard D; Desch M; Gigante C; Knipe K; Morrison S; Johnson S; Cintron R; Hutson C
OR209321.1	OR209321.1|USA|2022-07-01	USA	NorthAmerica	2022	lineage_B.1	Human	Zhao H; Davidson W; Kovar L; Rao A; Burroughs M; Wilkins K; Batra D; Ostadkar R; Weigand M; McCollum A; Hetrick E; Li Y; Lee J; Seabolt M; Burgin A; Howard D; Desch M; Gigante C; Knipe K; Wang X; Morrison S; Cintron R; Hutson C
OR209322.1	OR209322.1|USA|2022-07-01	USA	NorthAmerica	2022	lineage_B.1	Human	Zhao H; Davidson W; Kovar L; Rao A; Burroughs M; Wilkins K; Batra D; Ostadkar R; Weigand M; McCollum A; Hetrick E; Li Y; Lee J; Seabolt M; Burgin A; Howard D; Desch M; Gigante C; Knipe K; Wang X; Morrison S; Cintron R; Hutson C
OR209323.1	OR209323.1|USA|2022-12-01	USA	NorthAmerica	2022	lineage_B.1	Human	Li CM
OR209324.1	OR209324.1|USA|2022-07-01	USA	NorthAmerica	2022	lineage_B.1	Human	Li CM
OR209325.1	OR209325.1|USA|2022-08-01	USA	NorthAmerica	2022	lineage_B.1	Human	Li CM
OR209326.1	OR209326.1|USA|2022-08-01	USA	NorthAmerica	2022	lineage_B.1	Human	Li CM
OR209327.1	OR209327.1|USA|2022-08-01	USA	NorthAmerica	2022	lineage_B.1	Human	Li CM
OR209328.1	OR209328.1|USA|2022-07-01	USA	NorthAmerica	2022	lineage_B.1	Human	Li CM
OR257449.1	OR257449.1|USA|2023-05-31	USA	NorthAmerica	2023	lineage_B.1	Human	Kunstman K; Barbian H; Bobrovska S; Araujo Perez F; Green S; Kittner A
OR257450.1	OR257450.1|USA|2023-06-14	USA	NorthAmerica	2023	lineage_B.1	Human	Kunstman K; Barbian H; Bobrovska S; Araujo Perez F; Green S; Kittner A
OR257451.1	OR257451.1|USA|2023-05-31	USA	NorthAmerica	2023	lineage_B.1	Human	Kunstman K; Barbian H; Bobrovska S; Araujo Perez F; Green S; Kittner A
OR264364.1	OR264364.1|Australia|2022-08-01	Australia	Oceania	2022	lineage_B.1	Human	Taiaroa G; Taouk ML; Steinig E; Savic I
OR264365.1	OR264365.1|Australia|2022-07-18	Australia	Oceania	2022	lineage_B.1	Human	Taiaroa G; Taouk ML; Steinig E; Savic I
OR264366.1	OR264366.1|Australia|2022-08-16	Australia	Oceania	2022	lineage_B.1	Human	Taiaroa G; Taouk ML; Steinig E; Savic I
OR264367.1	OR264367.1|Australia|2022-08-22	Australia	Oceania	2022	lineage_B.1	Human	Taiaroa G; Taouk ML; Steinig E; Savic I
OR264368.1	OR264368.1|Australia|2022-08-22	Australia	Oceania	2022	lineage_B.1	Human	Taiaroa G; Taouk ML; Steinig E; Savic I
OR264369.1	OR264369.1|Australia|2022-08-08	Australia	Oceania	2022	lineage_B.1	Human	Taiaroa G; Taouk ML; Steinig E; Savic I
OR264370.1	OR264370.1|Australia|2022-07-11	Australia	Oceania	2022	lineage_B.1	Human	Taiaroa G; Taouk ML; Steinig E; Savic I
OR264371.1	OR264371.1|Australia|2022-08-24	Australia	Oceania	2022	lineage_B.1	Human	Taiaroa G; Taouk ML; Steinig E; Savic I
OR264372.1	OR264372.1|Australia|2022-08-24	Australia	Oceania	2022	lineage_B.1	Human	Taiaroa G; Taouk ML; Steinig E; Savic I
OR264373.1	OR264373.1|Australia|2022-08-08	Australia	Oceania	2022	lineage_B.1	Human	Taiaroa G; Taouk ML; Steinig E; Savic I
OR264374.1	OR264374.1|Australia|2022-08-08	Australia	Oceania	2022	lineage_B.1	Human	Taiaroa G; Taouk ML; Steinig E; Savic I
OR264375.1	OR264375.1|Australia|2022-08-10	Australia	Oceania	2022	lineage_B.1	Human	Taiaroa G; Taouk ML; Steinig E; Savic I
OR264376.1	OR264376.1|Australia|2022-08-18	Australia	Oceania	2022	lineage_B.1	Human	Taiaroa G; Taouk ML; Steinig E; Savic I
OR264377.1	OR264377.1|Australia|2022-08-04	Australia	Oceania	2022	lineage_B.1	Human	Taiaroa G; Taouk ML; Steinig E; Savic I
OR264378.1	OR264378.1|Australia|2022-08-22	Australia	Oceania	2022	lineage_B.1	Human	Taiaroa G; Taouk ML; Steinig E; Savic I
OR264379.1	OR264379.1|Australia|2022-08-22	Australia	Oceania	2022	lineage_B.1	Human	Taiaroa G; Taouk ML; Steinig E; Savic I
OR264380.1	OR264380.1|Australia|2022-08-22	Australia	Oceania	2022	lineage_B.1	Human	Taiaroa G; Taouk ML; Steinig E; Savic I
OR264381.1	OR264381.1|Australia|2022-07-19	Australia	Oceania	2022	lineage_B.1	Human	Taiaroa G; Taouk ML; Steinig E; Savic I
OR264382.1	OR264382.1|Australia|2022-07-19	Australia	Oceania	2022	lineage_B.1	Human	Taiaroa G; Taouk ML; Steinig E; Savic I
OR264383.1	OR264383.1|Australia|2022-08-14	Australia	Oceania	2022	lineage_B.1	Human	Taiaroa G; Taouk ML; Steinig E; Savic I
OR264384.1	OR264384.1|Australia|2022-08-14	Australia	Oceania	2022	lineage_B.1	Human	Taiaroa G; Taouk ML; Steinig E; Savic I
OR264385.1	OR264385.1|Australia|2022-08-14	Australia	Oceania	2022	lineage_B.1	Human	Taiaroa G; Taouk ML; Steinig E; Savic I
OR264386.1	OR264386.1|Australia|2022-08-16	Australia	Oceania	2022	lineage_B.1	Human	Taiaroa G; Taouk ML; Steinig E; Savic I
OR264387.1	OR264387.1|Australia|2022-06-23	Australia	Oceania	2022	lineage_B.1	Human	Taiaroa G; Taouk ML; Steinig E; Savic I
OR264388.1	OR264388.1|Australia|2022-08-18	Australia	Oceania	2022	lineage_B.1	Human	Taiaroa G; Taouk ML; Steinig E; Savic I
OR264389.1	OR264389.1|Australia|2022-08-24	Australia	Oceania	2022	lineage_B.1	Human	Taiaroa G; Taouk ML; Steinig E; Savic I
OR264390.1	OR264390.1|Australia|2022-08-24	Australia	Oceania	2022	lineage_B.1	Human	Taiaroa G; Taouk ML; Steinig E; Savic I
OR264391.1	OR264391.1|Australia|2022-08-10	Australia	Oceania	2022	lineage_B.1	Human	Taiaroa G; Taouk ML; Steinig E; Savic I
OR264392.1	OR264392.1|Australia|2022-08-10	Australia	Oceania	2022	lineage_B.1	Human	Taiaroa G; Taouk ML; Steinig E; Savic I
OR264393.1	OR264393.1|Australia|2022-08-24	Australia	Oceania	2022	lineage_B.1	Human	Taiaroa G; Taouk ML; Steinig E; Savic I
OR264394.1	OR264394.1|Australia|2022-08-24	Australia	Oceania	2022	lineage_B.1	Human	Taiaroa G; Taouk ML; Steinig E; Savic I
OR264395.1	OR264395.1|Australia|2022-08-24	Australia	Oceania	2022	lineage_B.1	Human	Taiaroa G; Taouk ML; Steinig E; Savic I
OR264396.1	OR264396.1|Australia|2022-09-07	Australia	Oceania	2022	lineage_B.1	Human	Taiaroa G; Taouk ML; Steinig E; Savic I
OR264397.1	OR264397.1|Australia|2022-08-16	Australia	Oceania	2022	lineage_B.1	Human	Taiaroa G; Taouk ML; Steinig E; Savic I
OR264398.1	OR264398.1|Australia|2022-06-30	Australia	Oceania	2022	lineage_B.1	Human	Taiaroa G; Taouk ML; Steinig E; Savic I
OR264399.1	OR264399.1|Australia|2022-06-30	Australia	Oceania	2022	lineage_B.1	Human	Taiaroa G; Taouk ML; Steinig E; Savic I
OR264400.1	OR264400.1|Australia|2022-08-15	Australia	Oceania	2022	lineage_B.1	Human	Taiaroa G; Taouk ML; Steinig E; Savic I
OR264401.1	OR264401.1|Australia|2022-08-16	Australia	Oceania	2022	lineage_B.1	Human	Taiaroa G; Taouk ML; Steinig E; Savic I
OR264402.1	OR264402.1|Australia|2022-08-22	Australia	Oceania	2022	lineage_B.1	Human	Taiaroa G; Taouk ML; Steinig E; Savic I
OR264403.1	OR264403.1|Australia|2022-08-30	Australia	Oceania	2022	lineage_B.1	Human	Taiaroa G; Taouk ML; Steinig E; Savic I
OR264404.1	OR264404.1|Australia|2022-05-19	Australia	Oceania	2022	lineage_B.1	Human	Taiaroa G; Taouk ML; Steinig E; Savic I
OR264405.1	OR264405.1|Australia|2022-05-19	Australia	Oceania	2022	lineage_B.1	Human	Taiaroa G; Taouk ML; Steinig E; Savic I
OR264406.1	OR264406.1|Australia|2022-05-19	Australia	Oceania	2022	lineage_B.1	Human	Taiaroa G; Taouk ML; Steinig E; Savic I
OR264407.1	OR264407.1|Australia|2022-05-19	Australia	Oceania	2022	lineage_B.1	Human	Taiaroa G; Taouk ML; Steinig E; Savic I
OR264408.1	OR264408.1|Australia|2022-05-19	Australia	Oceania	2022	lineage_B.1	Human	Taiaroa G; Taouk ML; Steinig E; Savic I
OR264409.1	OR264409.1|Australia|2022-05-19	Australia	Oceania	2022	lineage_B.1	Human	Taiaroa G; Taouk ML; Steinig E; Savic I
OR264410.1	OR264410.1|Australia|2022-07-29	Australia	Oceania	2022	lineage_B.1	Human	Taiaroa G; Taouk ML; Steinig E; Savic I
OR264411.1	OR264411.1|Australia|2022-08-31	Australia	Oceania	2022	lineage_B.1	Human	Taiaroa G; Taouk ML; Steinig E; Savic I
OR264412.1	OR264412.1|Australia|2022-06-08	Australia	Oceania	2022	lineage_B.1	Human	Taiaroa G; Taouk ML; Steinig E; Savic I
OR264413.1	OR264413.1|Australia|2022-06-22	Australia	Oceania	2022	lineage_B.1	Human	Taiaroa G; Taouk ML; Steinig E; Savic I
OR264414.1	OR264414.1|Australia|2022-06-22	Australia	Oceania	2022	lineage_B.1	Human	Taiaroa G; Taouk ML; Steinig E; Savic I
OR264415.1	OR264415.1|Australia|2022-06-22	Australia	Oceania	2022	lineage_B.1	Human	Taiaroa G; Taouk ML; Steinig E; Savic I
OR264416.1	OR264416.1|Australia|2022-06-22	Australia	Oceania	2022	lineage_B.1	Human	Taiaroa G; Taouk ML; Steinig E; Savic I
OR264417.1	OR264417.1|Australia|2022-06-22	Australia	Oceania	2022	lineage_B.1	Human	Taiaroa G; Taouk ML; Steinig E; Savic I
OR264418.1	OR264418.1|Australia|2022-07-05	Australia	Oceania	2022	lineage_B.1	Human	Taiaroa G; Taouk ML; Steinig E; Savic I
OR264419.1	OR264419.1|Australia|2022-07-10	Australia	Oceania	2022	lineage_B.1	Human	Taiaroa G; Taouk ML; Steinig E; Savic I
OR264420.1	OR264420.1|Australia|2022-07-10	Australia	Oceania	2022	lineage_B.1	Human	Taiaroa G; Taouk ML; Steinig E; Savic I
OR264421.1	OR264421.1|Australia|2022-07-13	Australia	Oceania	2022	lineage_B.1	Human	Taiaroa G; Taouk ML; Steinig E; Savic I
OR264422.1	OR264422.1|Australia|2022-07-13	Australia	Oceania	2022	lineage_B.1	Human	Taiaroa G; Taouk ML; Steinig E; Savic I
OR264423.1	OR264423.1|Australia|2022-07-13	Australia	Oceania	2022	lineage_B.1	Human	Taiaroa G; Taouk ML; Steinig E; Savic I
OR264424.1	OR264424.1|Australia|2022-07-13	Australia	Oceania	2022	lineage_B.1	Human	Taiaroa G; Taouk ML; Steinig E; Savic I
OR264425.1	OR264425.1|Australia|2022-08-31	Australia	Oceania	2022	lineage_B.1	Human	Taiaroa G; Taouk ML; Steinig E; Savic I
OR264426.1	OR264426.1|Australia|2022-08-01	Australia	Oceania	2022	lineage_B.1	Human	Taiaroa G; Taouk ML; Steinig E; Savic I
OR264427.1	OR264427.1|Australia|2022-05-19	Australia	Oceania	2022	lineage_B.1	Human	Taiaroa G; Taouk ML; Steinig E; Savic I
OR264428.1	OR264428.1|Australia|2022-08-31	Australia	Oceania	2022	lineage_B.1	Human	Taiaroa G; Taouk ML; Steinig E; Savic I
OR264429.1	OR264429.1|Australia|2022-08-31	Australia	Oceania	2022	lineage_B.1	Human	Taiaroa G; Taouk ML; Steinig E; Savic I
OR264430.1	OR264430.1|Australia|2022-09-05	Australia	Oceania	2022	lineage_B.1	Human	Taiaroa G; Taouk ML; Steinig E; Savic I
OR264431.1	OR264431.1|Australia|2022-08-02	Australia	Oceania	2022	lineage_B.1	Human	Taiaroa G; Taouk ML; Steinig E; Savic I
OR264432.1	OR264432.1|Australia|2022-08-03	Australia	Oceania	2022	lineage_B.1	Human	Taiaroa G; Taouk ML; Steinig E; Savic I
OR264433.1	OR264433.1|Australia|2022-08-03	Australia	Oceania	2022	lineage_B.1	Human	Taiaroa G; Taouk ML; Steinig E; Savic I
OR264434.1	OR264434.1|Australia|2022-08-05	Australia	Oceania	2022	lineage_B.1	Human	Taiaroa G; Taouk ML; Steinig E; Savic I
OR264435.1	OR264435.1|Australia|2022-08-05	Australia	Oceania	2022	lineage_B.1	Human	Taiaroa G; Taouk ML; Steinig E; Savic I
OR264436.1	OR264436.1|Australia|2022-08-09	Australia	Oceania	2022	lineage_B.1	Human	Taiaroa G; Taouk ML; Steinig E; Savic I
OR264437.1	OR264437.1|Australia|2022-09-06	Australia	Oceania	2022	lineage_B.1	Human	Taiaroa G; Taouk ML; Steinig E; Savic I
OR264438.1	OR264438.1|Australia|2022-09-06	Australia	Oceania	2022	lineage_B.1	Human	Taiaroa G; Taouk ML; Steinig E; Savic I
OR264439.1	OR264439.1|Australia|2022-09-06	Australia	Oceania	2022	lineage_B.1	Human	Taiaroa G; Taouk ML; Steinig E; Savic I
OR264440.1	OR264440.1|Australia|2022-08-17	Australia	Oceania	2022	lineage_B.1	Human	Taiaroa G; Taouk ML; Steinig E; Savic I
OR264441.1	OR264441.1|Australia|2022-08-01	Australia	Oceania	2022	lineage_B.1	Human	Taiaroa G; Taouk ML; Steinig E; Savic I
OR264442.1	OR264442.1|Australia|2022-08-22	Australia	Oceania	2022	lineage_B.1	Human	Taiaroa G; Taouk ML; Steinig E; Savic I
OR264444.1	OR264444.1|Australia|2022-08-19	Australia	Oceania	2022	lineage_B.1	Human	Taiaroa G; Taouk ML; Steinig E; Savic I
OR264445.1	OR264445.1|Australia|2022-08-22	Australia	Oceania	2022	lineage_B.1	Human	Taiaroa G; Taouk ML; Steinig E; Savic I
OR264446.1	OR264446.1|Australia|2022-08-22	Australia	Oceania	2022	lineage_B.1	Human	Taiaroa G; Taouk ML; Steinig E; Savic I
OR264447.1	OR264447.1|Australia|2022-08-22	Australia	Oceania	2022	lineage_B.1	Human	Taiaroa G; Taouk ML; Steinig E; Savic I
OR264448.1	OR264448.1|Australia|2022-08-23	Australia	Oceania	2022	lineage_B.1	Human	Taiaroa G; Taouk ML; Steinig E; Savic I
OR264449.1	OR264449.1|Australia|2022-08-25	Australia	Oceania	2022	lineage_B.1	Human	Taiaroa G; Taouk ML; Steinig E; Savic I
OR264450.1	OR264450.1|Australia|2022-08-25	Australia	Oceania	2022	lineage_B.1	Human	Taiaroa G; Taouk ML; Steinig E; Savic I
OR264451.1	OR264451.1|Australia|2022-08-25	Australia	Oceania	2022	lineage_B.1	Human	Taiaroa G; Taouk ML; Steinig E; Savic I
OR264452.1	OR264452.1|Australia|2022-08-25	Australia	Oceania	2022	lineage_B.1	Human	Taiaroa G; Taouk ML; Steinig E; Savic I
OR264453.1	OR264453.1|Australia|2022-08-25	Australia	Oceania	2022	lineage_B.1	Human	Taiaroa G; Taouk ML; Steinig E; Savic I
OR264454.1	OR264454.1|Australia|2022-08-25	Australia	Oceania	2022	lineage_B.1	Human	Taiaroa G; Taouk ML; Steinig E; Savic I
OR264455.1	OR264455.1|Australia|2022-08-25	Australia	Oceania	2022	lineage_B.1	Human	Taiaroa G; Taouk ML; Steinig E; Savic I
OR264456.1	OR264456.1|Australia|2022-08-25	Australia	Oceania	2022	lineage_B.1	Human	Taiaroa G; Taouk ML; Steinig E; Savic I
OR264457.1	OR264457.1|Australia|2022-08-26	Australia	Oceania	2022	lineage_B.1	Human	Taiaroa G; Taouk ML; Steinig E; Savic I
OR264458.1	OR264458.1|Australia|2022-08-26	Australia	Oceania	2022	lineage_B.1	Human	Taiaroa G; Taouk ML; Steinig E; Savic I
OR264459.1	OR264459.1|Australia|2022-07-11	Australia	Oceania	2022	lineage_B.1	Human	Taiaroa G; Taouk ML; Steinig E; Savic I
OR264460.1	OR264460.1|Australia|2022-07-11	Australia	Oceania	2022	lineage_B.1	Human	Taiaroa G; Taouk ML; Steinig E; Savic I
OR264461.1	OR264461.1|Australia|2022-07-13	Australia	Oceania	2022	lineage_B.1	Human	Taiaroa G; Taouk ML; Steinig E; Savic I
OR264462.1	OR264462.1|Australia|2022-07-13	Australia	Oceania	2022	lineage_B.1	Human	Taiaroa G; Taouk ML; Steinig E; Savic I
OR264463.1	OR264463.1|Australia|2022-08-19	Australia	Oceania	2022	lineage_B.1	Human	Taiaroa G; Taouk ML; Steinig E; Savic I
OR264464.1	OR264464.1|Australia|2022-08-19	Australia	Oceania	2022	lineage_B.1	Human	Taiaroa G; Taouk ML; Steinig E; Savic I
OR264465.1	OR264465.1|Australia|2022-08-19	Australia	Oceania	2022	lineage_B.1	Human	Taiaroa G; Taouk ML; Steinig E; Savic I
OR326991.1	OR326991.1|Portugal|2023-06-15	Portugal	Europe	2023	lineage_B.1	Human	Nuncio S; Isidro J; Duarte S; Mixao V; Ferreira R; Lopes de Carvalho I; Pelerito A; Borges V; Gomes JP; Vieira L; Santos D; Santos J; Nunes A; Borrego MJ; Pinto M; Cordeiro R; Sobral D
OR326992.1	OR326992.1|Portugal|2023-06-16	Portugal	Europe	2023	lineage_B.1	Human	Nuncio S; Isidro J; Duarte S; Mixao V; Ferreira R; Lopes de Carvalho I; Pelerito A; Borges V; Gomes JP; Vieira L; Santos D; Santos J; Nunes A; Borrego MJ; Pinto M; Cordeiro R; Sobral D
OR326993.1	OR326993.1|Portugal|2023-06-20	Portugal	Europe	2023	lineage_B.1	Human	Nuncio S; Isidro J; Duarte S; Mixao V; Ferreira R; Lopes de Carvalho I; Pelerito A; Borges V; Gomes JP; Vieira L; Santos D; Santos J; Nunes A; Borrego MJ; Pinto M; Cordeiro R; Sobral D
OR326994.1	OR326994.1|Portugal|2023-06-22	Portugal	Europe	2023	lineage_B.1	Human	Nuncio S; Isidro J; Duarte S; Mixao V; Ferreira R; Lopes de Carvalho I; Pelerito A; Borges V; Gomes JP; Vieira L; Santos D; Santos J; Nunes A; Borrego MJ; Pinto M; Cordeiro R; Sobral D
OR326995.1	OR326995.1|Portugal|2023-06-22	Portugal	Europe	2023	lineage_B.1	Human	Nuncio S; Isidro J; Duarte S; Mixao V; Ferreira R; Lopes de Carvalho I; Pelerito A; Borges V; Gomes JP; Vieira L; Santos D; Santos J; Nunes A; Borrego MJ; Pinto M; Cordeiro R; Sobral D
OR326996.1	OR326996.1|Portugal|2023-06-25	Portugal	Europe	2023	lineage_B.1	Human	Nuncio S; Isidro J; Duarte S; Mixao V; Ferreira R; Lopes de Carvalho I; Pelerito A; Borges V; Gomes JP; Vieira L; Santos D; Santos J; Nunes A; Borrego MJ; Pinto M; Cordeiro R; Sobral D
OR326997.1	OR326997.1|Portugal|2023-06-25	Portugal	Europe	2023	lineage_B.1	Human	Nuncio S; Isidro J; Duarte S; Mixao V; Ferreira R; Lopes de Carvalho I; Pelerito A; Borges V; Gomes JP; Vieira L; Santos D; Santos J; Nunes A; Borrego MJ; Pinto M; Cordeiro R; Sobral D
OR350451.1	OR350451.1|USA|2022-08-01	USA	NorthAmerica	2022	lineage_B.1	Human	Tegomoh B; Chapman RC; Fauver JR; Pratt CB; Warden DE; Iwen PC; Cross ST; Wiley MR; Bernhard K; McCutchen EL; Donahue M
OR350452.1	OR350452.1|USA|2022-08-15	USA	NorthAmerica	2022	lineage_B.1	Human	Tegomoh B; Chapman RC; Fauver JR; Pratt CB; Warden DE; Iwen PC; Cross ST; Wiley MR; Bernhard K; McCutchen EL; Donahue M
OR353536.1	OR353536.1|USA|2022-07-26	USA	NorthAmerica	2022	lineage_B.1	Human	Plumb MR
OR353537.1	OR353537.1|USA|2022-08-05	USA	NorthAmerica	2022	lineage_B.1	Human	Plumb MR
OR353538.1	OR353538.1|USA|2022-07-26	USA	NorthAmerica	2022	lineage_B.1	Human	Plumb MR
OR353539.1	OR353539.1|USA|2022-08-01	USA	NorthAmerica	2022	lineage_B.1	Human	Plumb MR
OR353540.1	OR353540.1|USA|2022-08-04	USA	NorthAmerica	2022	lineage_B.1	Human	Plumb MR
OR353541.1	OR353541.1|USA|2022-07-28	USA	NorthAmerica	2022	lineage_B.1	Human	Plumb MR
OR353542.1	OR353542.1|USA|2022-07-25	USA	NorthAmerica	2022	lineage_B.1	Human	Plumb MR
OR353543.1	OR353543.1|USA|2022-08-02	USA	NorthAmerica	2022	lineage_B.1	Human	Plumb MR
OR353544.1	OR353544.1|USA|2022-08-05	USA	NorthAmerica	2022	lineage_B.1	Human	Plumb MR
OR353545.1	OR353545.1|USA|2022-07-30	USA	NorthAmerica	2022	lineage_B.1	Human	Plumb MR
OR353546.1	OR353546.1|USA|2022-08-02	USA	NorthAmerica	2022	lineage_B.1	Human	Plumb MR
OR353547.1	OR353547.1|USA|2022-08-03	USA	NorthAmerica	2022	lineage_B.1	Human	Plumb MR
OR353548.1	OR353548.1|USA|2022-08-08	USA	NorthAmerica	2022	lineage_B.1	Human	Plumb MR
OR353549.1	OR353549.1|USA|2022-07-27	USA	NorthAmerica	2022	lineage_B.1	Human	Plumb MR
OR353551.1	OR353551.1|USA|2022-08-05	USA	NorthAmerica	2022	lineage_B.1	Human	Plumb MR
OR353553.1	OR353553.1|USA|2022-08-02	USA	NorthAmerica	2022	lineage_B.1	Human	Plumb MR
OR353554.1	OR353554.1|USA|2022-08-25	USA	NorthAmerica	2022	lineage_B.1	Human	Plumb MR
OR353555.1	OR353555.1|USA|2022-08-24	USA	NorthAmerica	2022	lineage_B.1	Human	Plumb MR
OR353556.1	OR353556.1|USA|2022-08-24	USA	NorthAmerica	2022	lineage_B.1	Human	Plumb MR
OR353557.1	OR353557.1|USA|2022-08-24	USA	NorthAmerica	2022	lineage_B.1	Human	Plumb MR
OR353558.1	OR353558.1|USA|2022-08-18	USA	NorthAmerica	2022	lineage_B.1	Human	Plumb MR
OR353559.1	OR353559.1|USA|2022-08-18	USA	NorthAmerica	2022	lineage_B.1	Human	Plumb MR
OR353560.1	OR353560.1|USA|2022-08-23	USA	NorthAmerica	2022	lineage_B.1	Human	Plumb MR
OR353561.1	OR353561.1|USA|2022-08-16	USA	NorthAmerica	2022	lineage_B.1	Human	Plumb MR
OR353562.1	OR353562.1|USA|2022-08-16	USA	NorthAmerica	2022	lineage_B.1	Human	Plumb MR
OR353563.1	OR353563.1|USA|2022-08-15	USA	NorthAmerica	2022	lineage_B.1	Human	Plumb MR
OR353564.1	OR353564.1|USA|2022-08-12	USA	NorthAmerica	2022	lineage_B.1	Human	Plumb MR
OR353565.1	OR353565.1|USA|2022-08-12	USA	NorthAmerica	2022	lineage_B.1	Human	Plumb MR
OR353566.1	OR353566.1|USA|2022-08-12	USA	NorthAmerica	2022	lineage_B.1	Human	Plumb MR
OR353567.1	OR353567.1|USA|2022-08-10	USA	NorthAmerica	2022	lineage_B.1	Human	Plumb MR
OR353568.1	OR353568.1|USA|2022-08-10	USA	NorthAmerica	2022	lineage_B.1	Human	Plumb MR
OR353569.1	OR353569.1|USA|2022-08-10	USA	NorthAmerica	2022	lineage_B.1	Human	Plumb MR
OR353570.1	OR353570.1|USA|2022-08-11	USA	NorthAmerica	2022	lineage_B.1	Human	Plumb MR
OR353571.1	OR353571.1|USA|2022-08-09	USA	NorthAmerica	2022	lineage_B.1	Human	Plumb MR
OR353572.1	OR353572.1|USA|2022-08-08	USA	NorthAmerica	2022	lineage_B.1	Human	Plumb MR
OR353573.1	OR353573.1|USA|2022-08-29	USA	NorthAmerica	2022	lineage_B.1	Human	Plumb MR
OR353574.1	OR353574.1|USA|2022-08-30	USA	NorthAmerica	2022	lineage_B.1	Human	Plumb MR
OR353575.1	OR353575.1|USA|2022-08-30	USA	NorthAmerica	2022	lineage_B.1	Human	Plumb MR
OR353576.1	OR353576.1|USA|2022-08-31	USA	NorthAmerica	2022	lineage_B.1	Human	Plumb MR
OR353577.1	OR353577.1|USA|2022-09-01	USA	NorthAmerica	2022	lineage_B.1	Human	Plumb MR
OR353578.1	OR353578.1|USA|2022-08-31	USA	NorthAmerica	2022	lineage_B.1	Human	Plumb MR
OR353579.1	OR353579.1|USA|2022-09-02	USA	NorthAmerica	2022	lineage_B.1	Human	Plumb MR
OR353580.1	OR353580.1|USA|2022-09-07	USA	NorthAmerica	2022	lineage_B.1	Human	Plumb MR
OR353581.1	OR353581.1|USA|2022-09-07	USA	NorthAmerica	2022	lineage_B.1	Human	Plumb MR
OR353582.1	OR353582.1|USA|2022-09-07	USA	NorthAmerica	2022	lineage_B.1	Human	Plumb MR
OR353583.1	OR353583.1|USA|2022-09-07	USA	NorthAmerica	2022	lineage_B.1	Human	Plumb MR
OR353584.1	OR353584.1|USA|2022-09-15	USA	NorthAmerica	2022	lineage_B.1	Human	Plumb MR
OR353585.1	OR353585.1|USA|2022-09-14	USA	NorthAmerica	2022	lineage_B.1	Human	Plumb MR
OR353586.1	OR353586.1|USA|2022-09-19	USA	NorthAmerica	2022	lineage_B.1	Human	Plumb MR
OR353587.1	OR353587.1|USA|2022-09-12	USA	NorthAmerica	2022	lineage_B.1	Human	Plumb MR
OR353588.1	OR353588.1|USA|2022-09-19	USA	NorthAmerica	2022	lineage_B.1	Human	Plumb MR
OR353589.1	OR353589.1|USA|2022-09-12	USA	NorthAmerica	2022	lineage_B.1	Human	Plumb MR
OR353590.1	OR353590.1|USA|2023-06-05	USA	NorthAmerica	2023	lineage_B.1	Human	Plumb MR
OR353591.1	OR353591.1|USA|2023-06-07	USA	NorthAmerica	2023	lineage_B.1	Human	Plumb MR
OR381833.1	OR381833.1|Portugal|2023-07-03	Portugal	Europe	2023	lineage_B.1	Human	Nuncio S; Isidro J; Duarte S; Mixao V; Ferreira R; Lopes de Carvalho I; Pelerito A; Borges V; Gomes JP; Vieira L; Santos D; Santos J; Nunes A; Borrego MJ; Pinto M; Cordeiro R; Sobral D
OR381834.1	OR381834.1|Portugal|2023-06-29	Portugal	Europe	2023	lineage_B.1	Human	Nuncio S; Isidro J; Duarte S; Mixao V; Ferreira R; Lopes de Carvalho I; Pelerito A; Borges V; Gomes JP; Vieira L; Santos D; Santos J; Nunes A; Borrego MJ; Pinto M; Cordeiro R; Sobral D
OR381835.1	OR381835.1|Portugal|2023-06-27	Portugal	Europe	2023	lineage_B.1	Human	Nuncio S; Isidro J; Duarte S; Mixao V; Ferreira R; Lopes de Carvalho I; Pelerito A; Borges V; Gomes JP; Vieira L; Santos D; Santos J; Nunes A; Borrego MJ; Pinto M; Cordeiro R; Sobral D
OR381836.1	OR381836.1|Portugal|2023-06-27	Portugal	Europe	2023	lineage_B.1	Human	Nuncio S; Isidro J; Duarte S; Mixao V; Ferreira R; Lopes de Carvalho I; Pelerito A; Borges V; Gomes JP; Vieira L; Santos D; Santos J; Nunes A; Borrego MJ; Pinto M; Cordeiro R; Sobral D
OR381837.1	OR381837.1|Portugal|2023-06-27	Portugal	Europe	2023	lineage_B.1	Human	Nuncio S; Isidro J; Duarte S; Mixao V; Ferreira R; Lopes de Carvalho I; Pelerito A; Borges V; Gomes JP; Vieira L; Santos D; Santos J; Nunes A; Borrego MJ; Pinto M; Cordeiro R; Sobral D
OR381838.1	OR381838.1|Portugal|2023-07-04	Portugal	Europe	2023	lineage_B.1	Human	Nuncio S; Isidro J; Duarte S; Mixao V; Ferreira R; Lopes de Carvalho I; Pelerito A; Borges V; Gomes JP; Vieira L; Santos D; Santos J; Nunes A; Borrego MJ; Pinto M; Cordeiro R; Sobral D
OR381839.1	OR381839.1|Portugal|2023-07-04	Portugal	Europe	2023	lineage_B.1	Human	Nuncio S; Isidro J; Duarte S; Mixao V; Ferreira R; Lopes de Carvalho I; Pelerito A; Borges V; Gomes JP; Vieira L; Santos D; Santos J; Nunes A; Borrego MJ; Pinto M; Cordeiro R; Sobral D
OR381840.1	OR381840.1|Portugal|2023-07-07	Portugal	Europe	2023	lineage_B.1	Human	Nuncio S; Isidro J; Duarte S; Mixao V; Ferreira R; Lopes de Carvalho I; Pelerito A; Borges V; Gomes JP; Vieira L; Santos D; Santos J; Nunes A; Borrego MJ; Pinto M; Cordeiro R; Sobral D
OR381841.1	OR381841.1|Portugal|2023-07-07	Portugal	Europe	2023	lineage_B.1	Human	Nuncio S; Isidro J; Duarte S; Mixao V; Ferreira R; Lopes de Carvalho I; Pelerito A; Borges V; Gomes JP; Vieira L; Santos D; Santos J; Nunes A; Borrego MJ; Pinto M; Cordeiro R; Sobral D
OR381842.1	OR381842.1|Portugal|2023-07-07	Portugal	Europe	2023	lineage_B.1	Human	Nuncio S; Isidro J; Duarte S; Mixao V; Ferreira R; Lopes de Carvalho I; Pelerito A; Borges V; Gomes JP; Vieira L; Santos D; Santos J; Nunes A; Borrego MJ; Pinto M; Cordeiro R; Sobral D
OR381843.1	OR381843.1|Portugal|2023-07-10	Portugal	Europe	2023	lineage_B.1	Human	Nuncio S; Isidro J; Duarte S; Mixao V; Ferreira R; Lopes de Carvalho I; Pelerito A; Borges V; Gomes JP; Vieira L; Santos D; Santos J; Nunes A; Borrego MJ; Pinto M; Cordeiro R; Sobral D
OR381844.1	OR381844.1|Portugal|2023-07-18	Portugal	Europe	2023	lineage_B.1	Human	Nuncio S; Isidro J; Duarte S; Mixao V; Ferreira R; Lopes de Carvalho I; Pelerito A; Borges V; Gomes JP; Vieira L; Santos D; Santos J; Nunes A; Borrego MJ; Pinto M; Cordeiro R; Sobral D
OR421477.1	OR421477.1|USA|2023-04-20	USA	NorthAmerica	2023	lineage_B.1	Human	Kunstman K; Barbian H; Bobrovska S; Araujo Perez F; Green S; Kittner A
OR421478.1	OR421478.1|USA|2023-04-27	USA	NorthAmerica	2023	lineage_B.1	Human	Kunstman K; Barbian H; Bobrovska S; Araujo Perez F; Green S; Kittner A
OR421479.1	OR421479.1|USA|2023-05-04	USA	NorthAmerica	2023	lineage_B.1	Human	Kunstman K; Barbian H; Bobrovska S; Araujo Perez F; Green S; Kittner A
OR421480.1	OR421480.1|USA|2023-05-07	USA	NorthAmerica	2023	lineage_B.1	Human	Kunstman K; Barbian H; Bobrovska S; Araujo Perez F; Green S; Kittner A
OR421481.1	OR421481.1|USA|2023-06-08	USA	NorthAmerica	2023	lineage_B.1	Human	Kunstman K; Barbian H; Bobrovska S; Araujo Perez F; Green S; Kittner A
OR421482.1	OR421482.1|USA|2023-05-10	USA	NorthAmerica	2023	lineage_B.1	Human	Kunstman K; Barbian H; Bobrovska S; Araujo Perez F; Green S; Kittner A
OR421483.1	OR421483.1|USA|2023-05-16	USA	NorthAmerica	2023	lineage_B.1	Human	Kunstman K; Barbian H; Bobrovska S; Araujo Perez F; Green S; Kittner A
OR427332.1	OR427332.1|USA|2022-09-01	USA	NorthAmerica	2022	lineage_B.1	Human	Sereewit J; Greninger AL; Roychoudhury P; Xie H
OR427333.1	OR427333.1|USA|2022-12-01	USA	NorthAmerica	2022	lineage_B.1	Human	Sereewit J; Greninger AL; Roychoudhury P; Xie H
OR427334.1	OR427334.1|USA|2022-12-01	USA	NorthAmerica	2022	lineage_B.1	Human	Sereewit J; Greninger AL; Roychoudhury P; Xie H
OR427335.1	OR427335.1|USA|2023-04-01	USA	NorthAmerica	2023	lineage_B.1	Human	Sereewit J; Greninger AL; Roychoudhury P; Xie H
OR427336.1	OR427336.1|USA|2023-01-01	USA	NorthAmerica	2023	lineage_B.1	Human	Sereewit J; Greninger AL; Roychoudhury P; Xie H
OR427337.1	OR427337.1|USA|2023-01-01	USA	NorthAmerica	2023	lineage_B.1	Human	Sereewit J; Greninger AL; Roychoudhury P; Xie H
OR427338.1	OR427338.1|USA|2023-01-01	USA	NorthAmerica	2023	lineage_B.1	Human	Sereewit J; Greninger AL; Roychoudhury P; Xie H
OR427339.1	OR427339.1|USA|2023-01-01	USA	NorthAmerica	2023	lineage_B.1	Human	Sereewit J; Greninger AL; Roychoudhury P; Xie H
OR427340.1	OR427340.1|USA|2023-02-01	USA	NorthAmerica	2023	lineage_B.1	Human	Sereewit J; Greninger AL; Roychoudhury P; Xie H
OR427341.1	OR427341.1|USA|2023-03-01	USA	NorthAmerica	2023	lineage_B.1	Human	Sereewit J; Greninger AL; Roychoudhury P; Xie H
OR427342.1	OR427342.1|USA|2023-01-01	USA	NorthAmerica	2023	lineage_B.1	Human	Sereewit J; Greninger AL; Roychoudhury P; Xie H
OR427343.1	OR427343.1|USA|2023-03-01	USA	NorthAmerica	2023	lineage_B.1	Human	Sereewit J; Greninger AL; Roychoudhury P; Xie H
OR427344.1	OR427344.1|USA|2023-01-01	USA	NorthAmerica	2023	lineage_B.1	Human	Sereewit J; Greninger AL; Roychoudhury P; Xie H
OR427345.1	OR427345.1|USA|2023-03-01	USA	NorthAmerica	2023	lineage_B.1	Human	Sereewit J; Greninger AL; Roychoudhury P; Xie H
OR427346.1	OR427346.1|USA|2023-04-01	USA	NorthAmerica	2023	lineage_B.1	Human	Sereewit J; Greninger AL; Roychoudhury P; Xie H
OR427347.1	OR427347.1|USA|2023-02-01	USA	NorthAmerica	2023	lineage_B.1	Human	Sereewit J; Greninger AL; Roychoudhury P; Xie H
OR427348.1	OR427348.1|USA|2023-06-01	USA	NorthAmerica	2023	lineage_B.1	Human	Sereewit J; Greninger AL; Roychoudhury P; Xie H
OR433614.1	OR433614.1|USA|2022-09-01	USA	NorthAmerica	2022	lineage_B.1	Human	Sereewit J; Greninger AL; Roychoudhury P; Xie H
OR433615.1	OR433615.1|USA|2022-08-01	USA	NorthAmerica	2022	lineage_B.1	Human	Sereewit J; Greninger AL; Roychoudhury P; Xie H
OR449304.1	OR449304.1|Germany|2022-06-01	Germany	Europe	2022	lineage_B.1	Human	Michel J; Schrick L; Kohl C; Brinkmann A; Pape K; Nitsche A; Schaade L
OR449305.1	OR449305.1|Germany|2022-06-01	Germany	Europe	2022	lineage_B.1	Human	Michel J; Schrick L; Kohl C; Brinkmann A; Pape K; Nitsche A; Schaade L
OR449306.1	OR449306.1|Germany|2023-07-01	Germany	Europe	2023	lineage_B.1	Human	Michel J; Schrick L; Kohl C; Brinkmann A; Pape K; Nitsche A; Schaade L
OR449307.1	OR449307.1|Germany|2023-08-01	Germany	Europe	2023	lineage_B.1	Human	Michel J; Schrick L; Kohl C; Brinkmann A; Pape K; Nitsche A; Schaade L
OR449618.1	OR449618.1|Germany|2022-06-01	Germany	Europe	2022	lineage_B.1	Human	Michel J; Schrick L; Kohl C; Brinkmann A; Pape K; Nitsche A; Schaade L
OR449619.1	OR449619.1|Germany|2022-06-01	Germany	Europe	2022	lineage_B.1	Human	Michel J; Schrick L; Kohl C; Brinkmann A; Pape K; Nitsche A; Schaade L
OR449620.1	OR449620.1|Germany|2022-06-01	Germany	Europe	2022	lineage_B.1	Human	Michel J; Schrick L; Kohl C; Brinkmann A; Pape K; Nitsche A; Schaade L
OR449621.1	OR449621.1|Germany|2022-06-01	Germany	Europe	2022	lineage_B.1	Human	Michel J; Schrick L; Kohl C; Brinkmann A; Pape K; Nitsche A; Schaade L
OR449622.1	OR449622.1|Germany|2022-06-01	Germany	Europe	2022	lineage_B.1	Human	Michel J; Schrick L; Kohl C; Brinkmann A; Pape K; Nitsche A; Schaade L
OR449623.1	OR449623.1|Germany|2022-06-01	Germany	Europe	2022	lineage_B.1	Human	Michel J; Schrick L; Kohl C; Brinkmann A; Pape K; Nitsche A; Schaade L
OR449624.1	OR449624.1|Germany|2022-06-01	Germany	Europe	2022	lineage_B.1	Human	Michel J; Schrick L; Kohl C; Brinkmann A; Pape K; Nitsche A; Schaade L
OR449625.1	OR449625.1|Germany|2022-06-01	Germany	Europe	2022	lineage_B.1	Human	Michel J; Schrick L; Kohl C; Brinkmann A; Pape K; Nitsche A; Schaade L
OR449626.1	OR449626.1|Germany|2022-06-01	Germany	Europe	2022	lineage_B.1	Human	Michel J; Schrick L; Kohl C; Brinkmann A; Pape K; Nitsche A; Schaade L
OR449627.1	OR449627.1|Germany|2022-06-01	Germany	Europe	2022	lineage_B.1	Human	Michel J; Schrick L; Kohl C; Brinkmann A; Pape K; Nitsche A; Schaade L
OR449628.1	OR449628.1|Germany|2022-06-01	Germany	Europe	2022	lineage_B.1	Human	Michel J; Schrick L; Kohl C; Brinkmann A; Pape K; Nitsche A; Schaade L
OR449629.1	OR449629.1|Germany|2022-07-01	Germany	Europe	2022	lineage_B.1	Human	Michel J; Schrick L; Kohl C; Brinkmann A; Pape K; Nitsche A; Schaade L
OR449630.1	OR449630.1|Germany|2022-06-01	Germany	Europe	2022	lineage_B.1	Human	Michel J; Schrick L; Kohl C; Brinkmann A; Pape K; Nitsche A; Schaade L
OR449631.1	OR449631.1|Germany|2022-06-01	Germany	Europe	2022	lineage_B.1	Human	Michel J; Schrick L; Kohl C; Brinkmann A; Pape K; Nitsche A; Schaade L
OR449632.1	OR449632.1|Germany|2022-06-01	Germany	Europe	2022	lineage_B.1	Human	Michel J; Schrick L; Kohl C; Brinkmann A; Pape K; Nitsche A; Schaade L
OR449633.1	OR449633.1|Germany|2022-06-01	Germany	Europe	2022	lineage_B.1	Human	Michel J; Schrick L; Kohl C; Brinkmann A; Pape K; Nitsche A; Schaade L
OR449634.1	OR449634.1|Germany|2022-06-01	Germany	Europe	2022	lineage_B.1	Human	Michel J; Schrick L; Kohl C; Brinkmann A; Pape K; Nitsche A; Schaade L
OR449635.1	OR449635.1|Germany|2022-06-01	Germany	Europe	2022	lineage_B.1	Human	Michel J; Schrick L; Kohl C; Brinkmann A; Pape K; Nitsche A; Schaade L
OR449636.1	OR449636.1|Germany|2022-06-01	Germany	Europe	2022	lineage_B.1	Human	Michel J; Schrick L; Kohl C; Brinkmann A; Pape K; Nitsche A; Schaade L
OR449637.1	OR449637.1|Germany|2022-06-01	Germany	Europe	2022	lineage_B.1	Human	Michel J; Schrick L; Kohl C; Brinkmann A; Pape K; Nitsche A; Schaade L
OR449638.1	OR449638.1|Germany|2022-06-01	Germany	Europe	2022	lineage_B.1	Human	Michel J; Schrick L; Kohl C; Brinkmann A; Pape K; Nitsche A; Schaade L
OR449639.1	OR449639.1|Germany|2022-06-01	Germany	Europe	2022	lineage_B.1	Human	Michel J; Schrick L; Kohl C; Brinkmann A; Pape K; Nitsche A; Schaade L
OR449640.1	OR449640.1|Germany|2022-06-01	Germany	Europe	2022	lineage_B.1	Human	Michel J; Schrick L; Kohl C; Brinkmann A; Pape K; Nitsche A; Schaade L
OR449641.1	OR449641.1|Germany|2022-06-01	Germany	Europe	2022	lineage_B.1	Human	Michel J; Schrick L; Kohl C; Brinkmann A; Pape K; Nitsche A; Schaade L
OR449642.1	OR449642.1|Germany|2022-06-01	Germany	Europe	2022	lineage_B.1	Human	Michel J; Schrick L; Kohl C; Brinkmann A; Pape K; Nitsche A; Schaade L
OR449643.1	OR449643.1|Germany|2022-06-01	Germany	Europe	2022	lineage_B.1	Human	Michel J; Schrick L; Kohl C; Brinkmann A; Pape K; Nitsche A; Schaade L
OR449644.1	OR449644.1|Germany|2022-06-01	Germany	Europe	2022	lineage_B.1	Human	Michel J; Schrick L; Kohl C; Brinkmann A; Pape K; Nitsche A; Schaade L
OR449645.1	OR449645.1|Germany|2022-06-01	Germany	Europe	2022	lineage_B.1	Human	Michel J; Schrick L; Kohl C; Brinkmann A; Pape K; Nitsche A; Schaade L
OR449646.1	OR449646.1|Germany|2022-06-01	Germany	Europe	2022	lineage_B.1	Human	Michel J; Schrick L; Kohl C; Brinkmann A; Pape K; Nitsche A; Schaade L
OR449647.1	OR449647.1|Germany|2022-06-01	Germany	Europe	2022	lineage_B.1	Human	Michel J; Schrick L; Kohl C; Brinkmann A; Pape K; Nitsche A; Schaade L
OR449648.1	OR449648.1|Germany|2022-06-01	Germany	Europe	2022	lineage_B.1	Human	Michel J; Schrick L; Kohl C; Brinkmann A; Pape K; Nitsche A; Schaade L
OR449649.1	OR449649.1|Germany|2022-06-01	Germany	Europe	2022	lineage_B.1	Human	Michel J; Schrick L; Kohl C; Brinkmann A; Pape K; Nitsche A; Schaade L
OR449650.1	OR449650.1|Germany|2022-06-01	Germany	Europe	2022	lineage_B.1	Human	Michel J; Schrick L; Kohl C; Brinkmann A; Pape K; Nitsche A; Schaade L
OR449651.1	OR449651.1|Germany|2022-06-01	Germany	Europe	2022	lineage_B.1	Human	Michel J; Schrick L; Kohl C; Brinkmann A; Pape K; Nitsche A; Schaade L
OR449652.1	OR449652.1|Germany|2022-06-01	Germany	Europe	2022	lineage_B.1	Human	Michel J; Schrick L; Kohl C; Brinkmann A; Pape K; Nitsche A; Schaade L
OR449653.1	OR449653.1|Germany|2022-06-01	Germany	Europe	2022	lineage_B.1	Human	Michel J; Schrick L; Kohl C; Brinkmann A; Pape K; Nitsche A; Schaade L
OR449654.1	OR449654.1|Germany|2022-06-01	Germany	Europe	2022	lineage_B.1	Human	Michel J; Schrick L; Kohl C; Brinkmann A; Pape K; Nitsche A; Schaade L
OR449655.1	OR449655.1|Germany|2022-06-01	Germany	Europe	2022	lineage_B.1	Human	Michel J; Schrick L; Kohl C; Brinkmann A; Pape K; Nitsche A; Schaade L
OR449656.1	OR449656.1|Germany|2022-06-01	Germany	Europe	2022	lineage_B.1	Human	Michel J; Schrick L; Kohl C; Brinkmann A; Pape K; Nitsche A; Schaade L
OR449657.1	OR449657.1|Germany|2022-06-01	Germany	Europe	2022	lineage_B.1	Human	Michel J; Schrick L; Kohl C; Brinkmann A; Pape K; Nitsche A; Schaade L
OR449658.1	OR449658.1|Germany|2022-06-01	Germany	Europe	2022	lineage_B.1	Human	Michel J; Schrick L; Kohl C; Brinkmann A; Pape K; Nitsche A; Schaade L
OR449659.1	OR449659.1|Germany|2022-06-01	Germany	Europe	2022	lineage_B.1	Human	Michel J; Schrick L; Kohl C; Brinkmann A; Pape K; Nitsche A; Schaade L
OR449660.1	OR449660.1|Germany|2022-06-01	Germany	Europe	2022	lineage_B.1	Human	Michel J; Schrick L; Kohl C; Brinkmann A; Pape K; Nitsche A; Schaade L
OR449661.1	OR449661.1|Germany|2022-06-01	Germany	Europe	2022	lineage_B.1	Human	Michel J; Schrick L; Kohl C; Brinkmann A; Pape K; Nitsche A; Schaade L
OR449662.1	OR449662.1|Germany|2022-06-01	Germany	Europe	2022	lineage_B.1	Human	Michel J; Schrick L; Kohl C; Brinkmann A; Pape K; Nitsche A; Schaade L
OR449663.1	OR449663.1|Germany|2022-06-01	Germany	Europe	2022	lineage_B.1	Human	Michel J; Schrick L; Kohl C; Brinkmann A; Pape K; Nitsche A; Schaade L
OR449664.1	OR449664.1|Germany|2022-06-01	Germany	Europe	2022	lineage_B.1	Human	Michel J; Schrick L; Kohl C; Brinkmann A; Pape K; Nitsche A; Schaade L
OR449665.1	OR449665.1|Germany|2022-06-01	Germany	Europe	2022	lineage_B.1	Human	Michel J; Schrick L; Kohl C; Brinkmann A; Pape K; Nitsche A; Schaade L
OR449666.1	OR449666.1|Germany|2022-06-01	Germany	Europe	2022	lineage_B.1	Human	Michel J; Schrick L; Kohl C; Brinkmann A; Pape K; Nitsche A; Schaade L
OR449667.1	OR449667.1|Germany|2022-06-01	Germany	Europe	2022	lineage_B.1	Human	Michel J; Schrick L; Kohl C; Brinkmann A; Pape K; Nitsche A; Schaade L
OR449668.1	OR449668.1|Germany|2022-06-01	Germany	Europe	2022	lineage_B.1	Human	Michel J; Schrick L; Kohl C; Brinkmann A; Pape K; Nitsche A; Schaade L
OR449669.1	OR449669.1|Germany|2022-06-01	Germany	Europe	2022	lineage_B.1	Human	Michel J; Schrick L; Kohl C; Brinkmann A; Pape K; Nitsche A; Schaade L
OR449670.1	OR449670.1|Germany|2022-06-01	Germany	Europe	2022	lineage_B.1	Human	Michel J; Schrick L; Kohl C; Brinkmann A; Pape K; Nitsche A; Schaade L
OR449671.1	OR449671.1|Germany|2022-06-01	Germany	Europe	2022	lineage_B.1	Human	Michel J; Schrick L; Kohl C; Brinkmann A; Pape K; Nitsche A; Schaade L
OR449672.1	OR449672.1|Germany|2022-06-01	Germany	Europe	2022	lineage_B.1	Human	Michel J; Schrick L; Kohl C; Brinkmann A; Pape K; Nitsche A; Schaade L
OR449673.1	OR449673.1|Germany|2022-06-01	Germany	Europe	2022	lineage_B.1	Human	Michel J; Schrick L; Kohl C; Brinkmann A; Pape K; Nitsche A; Schaade L
OR449674.1	OR449674.1|Germany|2022-06-01	Germany	Europe	2022	lineage_B.1	Human	Michel J; Schrick L; Kohl C; Brinkmann A; Pape K; Nitsche A; Schaade L
OR449675.1	OR449675.1|Germany|2022-06-01	Germany	Europe	2022	lineage_B.1	Human	Michel J; Schrick L; Kohl C; Brinkmann A; Pape K; Nitsche A; Schaade L
OR449676.1	OR449676.1|Germany|2022-06-01	Germany	Europe	2022	lineage_B.1	Human	Michel J; Schrick L; Kohl C; Brinkmann A; Pape K; Nitsche A; Schaade L
OR449677.1	OR449677.1|Germany|2022-06-01	Germany	Europe	2022	lineage_B.1	Human	Michel J; Schrick L; Kohl C; Brinkmann A; Pape K; Nitsche A; Schaade L
OR449678.1	OR449678.1|Germany|2022-06-01	Germany	Europe	2022	lineage_B.1	Human	Michel J; Schrick L; Kohl C; Brinkmann A; Pape K; Nitsche A; Schaade L
OR449679.1	OR449679.1|Germany|2022-06-01	Germany	Europe	2022	lineage_B.1	Human	Michel J; Schrick L; Kohl C; Brinkmann A; Pape K; Nitsche A; Schaade L
OR449680.1	OR449680.1|Germany|2022-06-01	Germany	Europe	2022	lineage_B.1	Human	Michel J; Schrick L; Kohl C; Brinkmann A; Pape K; Nitsche A; Schaade L
OR449681.1	OR449681.1|Germany|2022-06-01	Germany	Europe	2022	lineage_B.1	Human	Michel J; Schrick L; Kohl C; Brinkmann A; Pape K; Nitsche A; Schaade L
OR449682.1	OR449682.1|Germany|2022-06-01	Germany	Europe	2022	lineage_B.1	Human	Michel J; Schrick L; Kohl C; Brinkmann A; Pape K; Nitsche A; Schaade L
OR449683.1	OR449683.1|Germany|2022-06-01	Germany	Europe	2022	lineage_B.1	Human	Michel J; Schrick L; Kohl C; Brinkmann A; Pape K; Nitsche A; Schaade L
OR449684.1	OR449684.1|Germany|2022-06-01	Germany	Europe	2022	lineage_B.1	Human	Michel J; Schrick L; Kohl C; Brinkmann A; Pape K; Nitsche A; Schaade L
OR449685.1	OR449685.1|Germany|2022-06-01	Germany	Europe	2022	lineage_B.1	Human	Michel J; Schrick L; Kohl C; Brinkmann A; Pape K; Nitsche A; Schaade L
OR449686.1	OR449686.1|Germany|2022-06-01	Germany	Europe	2022	lineage_B.1	Human	Michel J; Schrick L; Kohl C; Brinkmann A; Pape K; Nitsche A; Schaade L
OR449687.1	OR449687.1|Germany|2022-06-01	Germany	Europe	2022	lineage_B.1	Human	Michel J; Schrick L; Kohl C; Brinkmann A; Pape K; Nitsche A; Schaade L
OR449688.1	OR449688.1|Germany|2022-06-01	Germany	Europe	2022	lineage_B.1	Human	Michel J; Schrick L; Kohl C; Brinkmann A; Pape K; Nitsche A; Schaade L
OR449689.1	OR449689.1|Germany|2022-06-01	Germany	Europe	2022	lineage_B.1	Human	Michel J; Schrick L; Kohl C; Brinkmann A; Pape K; Nitsche A; Schaade L
OR449690.1	OR449690.1|Germany|2022-06-01	Germany	Europe	2022	lineage_B.1	Human	Michel J; Schrick L; Kohl C; Brinkmann A; Pape K; Nitsche A; Schaade L
OR449691.1	OR449691.1|Germany|2022-06-01	Germany	Europe	2022	lineage_B.1	Human	Michel J; Schrick L; Kohl C; Brinkmann A; Pape K; Nitsche A; Schaade L
OR449692.1	OR449692.1|Germany|2022-06-01	Germany	Europe	2022	lineage_B.1	Human	Michel J; Schrick L; Kohl C; Brinkmann A; Pape K; Nitsche A; Schaade L
OR449693.1	OR449693.1|Germany|2022-06-01	Germany	Europe	2022	lineage_B.1	Human	Michel J; Schrick L; Kohl C; Brinkmann A; Pape K; Nitsche A; Schaade L
OR449694.1	OR449694.1|Germany|2022-06-01	Germany	Europe	2022	lineage_B.1	Human	Michel J; Schrick L; Kohl C; Brinkmann A; Pape K; Nitsche A; Schaade L
OR449695.1	OR449695.1|Germany|2022-06-01	Germany	Europe	2022	lineage_B.1	Human	Michel J; Schrick L; Kohl C; Brinkmann A; Pape K; Nitsche A; Schaade L
OR449696.1	OR449696.1|Germany|2022-06-01	Germany	Europe	2022	lineage_B.1	Human	Michel J; Schrick L; Kohl C; Brinkmann A; Pape K; Nitsche A; Schaade L
OR449697.1	OR449697.1|Germany|2022-06-01	Germany	Europe	2022	lineage_B.1	Human	Michel J; Schrick L; Kohl C; Brinkmann A; Pape K; Nitsche A; Schaade L
OR449698.1	OR449698.1|Germany|2022-06-01	Germany	Europe	2022	lineage_B.1	Human	Michel J; Schrick L; Kohl C; Brinkmann A; Pape K; Nitsche A; Schaade L
OR449699.1	OR449699.1|Germany|2022-06-01	Germany	Europe	2022	lineage_B.1	Human	Michel J; Schrick L; Kohl C; Brinkmann A; Pape K; Nitsche A; Schaade L
OR449700.1	OR449700.1|Germany|2022-06-01	Germany	Europe	2022	lineage_B.1	Human	Michel J; Schrick L; Kohl C; Brinkmann A; Pape K; Nitsche A; Schaade L
OR449701.1	OR449701.1|Germany|2022-06-01	Germany	Europe	2022	lineage_B.1	Human	Michel J; Schrick L; Kohl C; Brinkmann A; Pape K; Nitsche A; Schaade L
OR449702.1	OR449702.1|Germany|2022-06-01	Germany	Europe	2022	lineage_B.1	Human	Michel J; Schrick L; Kohl C; Brinkmann A; Pape K; Nitsche A; Schaade L
OR449703.1	OR449703.1|Germany|2022-06-01	Germany	Europe	2022	lineage_B.1	Human	Michel J; Schrick L; Kohl C; Brinkmann A; Pape K; Nitsche A; Schaade L
OR449704.1	OR449704.1|Germany|2022-06-01	Germany	Europe	2022	lineage_B.1	Human	Michel J; Schrick L; Kohl C; Brinkmann A; Pape K; Nitsche A; Schaade L
OR449705.1	OR449705.1|Germany|2022-06-01	Germany	Europe	2022	lineage_B.1	Human	Michel J; Schrick L; Kohl C; Brinkmann A; Pape K; Nitsche A; Schaade L
OR449706.1	OR449706.1|Germany|2022-06-01	Germany	Europe	2022	lineage_B.1	Human	Michel J; Schrick L; Kohl C; Brinkmann A; Pape K; Nitsche A; Schaade L
OR449707.1	OR449707.1|Germany|2022-06-01	Germany	Europe	2022	lineage_B.1	Human	Michel J; Schrick L; Kohl C; Brinkmann A; Pape K; Nitsche A; Schaade L
OR449708.1	OR449708.1|Germany|2022-06-01	Germany	Europe	2022	lineage_B.1	Human	Michel J; Schrick L; Kohl C; Brinkmann A; Pape K; Nitsche A; Schaade L
OR449709.1	OR449709.1|Germany|2022-06-01	Germany	Europe	2022	lineage_B.1	Human	Michel J; Schrick L; Kohl C; Brinkmann A; Pape K; Nitsche A; Schaade L
OR449710.1	OR449710.1|Germany|2022-07-01	Germany	Europe	2022	lineage_B.1	Human	Michel J; Schrick L; Kohl C; Brinkmann A; Pape K; Nitsche A; Schaade L
OR449711.1	OR449711.1|Germany|2022-07-01	Germany	Europe	2022	lineage_B.1	Human	Michel J; Schrick L; Kohl C; Brinkmann A; Pape K; Nitsche A; Schaade L
OR449712.1	OR449712.1|Germany|2022-07-01	Germany	Europe	2022	lineage_B.1	Human	Michel J; Schrick L; Kohl C; Brinkmann A; Pape K; Nitsche A; Schaade L
OR449713.1	OR449713.1|Germany|2022-07-01	Germany	Europe	2022	lineage_B.1	Human	Michel J; Schrick L; Kohl C; Brinkmann A; Pape K; Nitsche A; Schaade L
OR449714.1	OR449714.1|Germany|2022-07-01	Germany	Europe	2022	lineage_B.1	Human	Michel J; Schrick L; Kohl C; Brinkmann A; Pape K; Nitsche A; Schaade L
OR449715.1	OR449715.1|Germany|2022-07-01	Germany	Europe	2022	lineage_B.1	Human	Michel J; Schrick L; Kohl C; Brinkmann A; Pape K; Nitsche A; Schaade L
OR449716.1	OR449716.1|Germany|2022-07-01	Germany	Europe	2022	lineage_B.1	Human	Michel J; Schrick L; Kohl C; Brinkmann A; Pape K; Nitsche A; Schaade L
OR449717.1	OR449717.1|Germany|2022-07-01	Germany	Europe	2022	lineage_B.1	Human	Michel J; Schrick L; Kohl C; Brinkmann A; Pape K; Nitsche A; Schaade L
OR449718.1	OR449718.1|Germany|2022-07-01	Germany	Europe	2022	lineage_B.1	Human	Michel J; Schrick L; Kohl C; Brinkmann A; Pape K; Nitsche A; Schaade L
OR449719.1	OR449719.1|Germany|2022-07-01	Germany	Europe	2022	lineage_B.1	Human	Michel J; Schrick L; Kohl C; Brinkmann A; Pape K; Nitsche A; Schaade L
OR449720.1	OR449720.1|Germany|2022-07-01	Germany	Europe	2022	lineage_B.1	Human	Michel J; Schrick L; Kohl C; Brinkmann A; Pape K; Nitsche A; Schaade L
OR449721.1	OR449721.1|Germany|2022-07-01	Germany	Europe	2022	lineage_B.1	Human	Michel J; Schrick L; Kohl C; Brinkmann A; Pape K; Nitsche A; Schaade L
OR449722.1	OR449722.1|Germany|2022-07-01	Germany	Europe	2022	lineage_B.1	Human	Michel J; Schrick L; Kohl C; Brinkmann A; Pape K; Nitsche A; Schaade L
OR449723.1	OR449723.1|Germany|2022-07-01	Germany	Europe	2022	lineage_B.1	Human	Michel J; Schrick L; Kohl C; Brinkmann A; Pape K; Nitsche A; Schaade L
OR449724.1	OR449724.1|Germany|2022-07-01	Germany	Europe	2022	lineage_B.1	Human	Michel J; Schrick L; Kohl C; Brinkmann A; Pape K; Nitsche A; Schaade L
OR449725.1	OR449725.1|Germany|2022-07-01	Germany	Europe	2022	lineage_B.1	Human	Michel J; Schrick L; Kohl C; Brinkmann A; Pape K; Nitsche A; Schaade L
OR449726.1	OR449726.1|Germany|2022-07-01	Germany	Europe	2022	lineage_B.1	Human	Michel J; Schrick L; Kohl C; Brinkmann A; Pape K; Nitsche A; Schaade L
OR449727.1	OR449727.1|Germany|2022-07-01	Germany	Europe	2022	lineage_B.1	Human	Michel J; Schrick L; Kohl C; Brinkmann A; Pape K; Nitsche A; Schaade L
OR449728.1	OR449728.1|Germany|2022-07-01	Germany	Europe	2022	lineage_B.1	Human	Michel J; Schrick L; Kohl C; Brinkmann A; Pape K; Nitsche A; Schaade L
OR449729.1	OR449729.1|Germany|2022-07-01	Germany	Europe	2022	lineage_B.1	Human	Michel J; Schrick L; Kohl C; Brinkmann A; Pape K; Nitsche A; Schaade L
OR449730.1	OR449730.1|Germany|2022-07-01	Germany	Europe	2022	lineage_B.1	Human	Michel J; Schrick L; Kohl C; Brinkmann A; Pape K; Nitsche A; Schaade L
OR455100.1	OR455100.1|USA|2023-08	USA	North_America	2023	Clade_IIb_A	Human	Sereewit J; Greninger AL; Roychoudhury P; Xie H
OR459775.1	OR459775.1|South_Korea|2022-09-02	South_Korea	Asia	2022	lineage_B.1	Human	Chung Y-S; Sim G; Lee M; Lee S; Lee JH; Choi C; Choi M-M; Kim J-W; Yi H; Shin H
OR459776.1	OR459776.1|South_Korea|2022-11-15	SouthKorea	Asia	2022	Clade_IIb_A	Human	Chung Y-S; Sim G; Lee M; Lee S; Lee JH; Choi C; Choi M-M; Kim J-W; Yi H; Shin H
OR459778.1	OR459778.1|South_Korea|2023-03-13	South_Korea	Asia	2023	lineage_B.1	Human	Chung Y-S; Sim G; Lee M; Lee S; Lee JH; Choi C; Choi M-M; Kim J-W; Yi H; Shin H
OR459779.1	OR459779.1|South_Korea|2023-04-06	South_Korea	Asia	2023	lineage_B.1	Human	Chung Y-S; Sim G; Lee M; Lee S; Lee JH; Choi C; Choi M-M; Kim J-W; Yi H; Shin H
OR459780.1	OR459780.1|South_Korea|2023-04-10	South_Korea	Asia	2023	lineage_B.1	Human	Chung Y-S; Sim G; Lee M; Lee S; Lee JH; Choi C; Choi M-M; Kim J-W; Yi H; Shin H
OR459781.1	OR459781.1|South_Korea|2023-04-11	South_Korea	Asia	2023	lineage_B.1	Human	Chung Y-S; Sim G; Lee M; Lee S; Lee JH; Choi C; Choi M-M; Kim J-W; Yi H; Shin H
OR459782.1	OR459782.1|South_Korea|2023-04-12	South_Korea	Asia	2023	lineage_B.1	Human	Chung Y-S; Sim G; Lee M; Lee S; Lee JH; Choi C; Choi M-M; Kim J-W; Yi H; Shin H
OR459783.1	OR459783.1|South_Korea|2023-04-13	South_Korea	Asia	2023	lineage_B.1	Human	Chung Y-S; Sim G; Lee M; Lee S; Lee JH; Choi C; Choi M-M; Kim J-W; Yi H; Shin H
OR459784.1	OR459784.1|South_Korea|2023-04-14	South_Korea	Asia	2023	lineage_B.1	Human	Chung Y-S; Sim G; Lee M; Lee S; Lee JH; Choi C; Choi M-M; Kim J-W; Yi H; Shin H
OR459785.1	OR459785.1|South_Korea|2023-04-15	South_Korea	Asia	2023	lineage_B.1	Human	Chung Y-S; Sim G; Lee M; Lee S; Lee JH; Choi C; Choi M-M; Kim J-W; Yi H; Shin H
OR459787.1	OR459787.1|South_Korea|2023-04-17	South_Korea	Asia	2023	lineage_B.1	Human	Chung Y-S; Sim G; Lee M; Lee S; Lee JH; Choi C; Choi M-M; Kim J-W; Yi H; Shin H
OR459788.1	OR459788.1|South_Korea|2023-04-18	South_Korea	Asia	2023	lineage_B.1	Human	Chung Y-S; Sim G; Lee M; Lee S; Lee JH; Choi C; Choi M-M; Kim J-W; Yi H; Shin H
OR459789.1	OR459789.1|South_Korea|2023-04-18	South_Korea	Asia	2023	lineage_B.1	Human	Chung Y-S; Sim G; Lee M; Lee S; Lee JH; Choi C; Choi M-M; Kim J-W; Yi H; Shin H
OR459790.1	OR459790.1|South_Korea|2023-04-18	South_Korea	Asia	2023	lineage_B.1	Human	Chung Y-S; Sim G; Lee M; Lee S; Lee JH; Choi C; Choi M-M; Kim J-W; Yi H; Shin H
OR459791.1	OR459791.1|South_Korea|2023-04-18	South_Korea	Asia	2023	lineage_B.1	Human	Chung Y-S; Sim G; Lee M; Lee S; Lee JH; Choi C; Choi M-M; Kim J-W; Yi H; Shin H
OR459792.1	OR459792.1|South_Korea|2023-04-19	South_Korea	Asia	2023	lineage_B.1	Human	Chung Y-S; Sim G; Lee M; Lee S; Lee JH; Choi C; Choi M-M; Kim J-W; Yi H; Shin H
OR459793.1	OR459793.1|South_Korea|2023-04-19	South_Korea	Asia	2023	lineage_B.1	Human	Chung Y-S; Sim G; Lee M; Lee S; Lee JH; Choi C; Choi M-M; Kim J-W; Yi H; Shin H
OR459794.1	OR459794.1|South_Korea|2023-04-21	South_Korea	Asia	2023	lineage_B.1	Human	Chung Y-S; Sim G; Lee M; Lee S; Lee JH; Choi C; Choi M-M; Kim J-W; Yi H; Shin H
OR459795.1	OR459795.1|South_Korea|2023-04-21	South_Korea	Asia	2023	lineage_B.1	Human	Chung Y-S; Sim G; Lee M; Lee S; Lee JH; Choi C; Choi M-M; Kim J-W; Yi H; Shin H
OR459796.1	OR459796.1|South_Korea|2023-04-21	South_Korea	Asia	2023	lineage_B.1	Human	Chung Y-S; Sim G; Lee M; Lee S; Lee JH; Choi C; Choi M-M; Kim J-W; Yi H; Shin H
OR459797.1	OR459797.1|South_Korea|2023-04-22	South_Korea	Asia	2023	lineage_B.1	Human	Chung Y-S; Sim G; Lee M; Lee S; Lee JH; Choi C; Choi M-M; Kim J-W; Yi H; Shin H
OR459798.1	OR459798.1|South_Korea|2023-04-22	South_Korea	Asia	2023	lineage_B.1	Human	Chung Y-S; Sim G; Lee M; Lee S; Lee JH; Choi C; Choi M-M; Kim J-W; Yi H; Shin H
OR459799.1	OR459799.1|South_Korea|2023-04-22	South_Korea	Asia	2023	lineage_B.1	Human	Chung Y-S; Sim G; Lee M; Lee S; Lee JH; Choi C; Choi M-M; Kim J-W; Yi H; Shin H
OR459800.1	OR459800.1|South_Korea|2023-04-23	South_Korea	Asia	2023	lineage_B.1	Human	Chung Y-S; Sim G; Lee M; Lee S; Lee JH; Choi C; Choi M-M; Kim J-W; Yi H; Shin H
OR459802.1	OR459802.1|South_Korea|2023-04-25	South_Korea	Asia	2023	lineage_B.1	Human	Chung Y-S; Sim G; Lee M; Lee S; Lee JH; Choi C; Choi M-M; Kim J-W; Yi H; Shin H
OR459803.1	OR459803.1|South_Korea|2023-04-25	South_Korea	Asia	2023	lineage_B.1	Human	Chung Y-S; Sim G; Lee M; Lee S; Lee JH; Choi C; Choi M-M; Kim J-W; Yi H; Shin H
OR459804.1	OR459804.1|South_Korea|2023-04-25	South_Korea	Asia	2023	lineage_B.1	Human	Chung Y-S; Sim G; Lee M; Lee S; Lee JH; Choi C; Choi M-M; Kim J-W; Yi H; Shin H
OR463707.1	OR463707.1|Germany|2022-06-01	Germany	Europe	2022	lineage_B.1	Human	Michel J; Schrick L; Kohl C; Brinkmann A; Pape K; Nitsche A; Schaade L
OR463708.1	OR463708.1|Germany|2022-06-01	Germany	Europe	2022	lineage_B.1	Human	Michel J; Schrick L; Kohl C; Brinkmann A; Pape K; Nitsche A; Schaade L
OR463709.1	OR463709.1|Germany|2022-06-01	Germany	Europe	2022	lineage_B.1	Human	Michel J; Schrick L; Kohl C; Brinkmann A; Pape K; Nitsche A; Schaade L
OR463710.1	OR463710.1|Germany|2022-06-01	Germany	Europe	2022	lineage_B.1	Human	Michel J; Schrick L; Kohl C; Brinkmann A; Pape K; Nitsche A; Schaade L
OR463711.1	OR463711.1|Germany|2022-07-01	Germany	Europe	2022	lineage_B.1	Human	Michel J; Schrick L; Kohl C; Brinkmann A; Pape K; Nitsche A; Schaade L
OR463712.1	OR463712.1|Germany|2022-07-01	Germany	Europe	2022	lineage_B.1	Human	Michel J; Schrick L; Kohl C; Brinkmann A; Pape K; Nitsche A; Schaade L
OR463713.1	OR463713.1|Germany|2022-07-01	Germany	Europe	2022	lineage_B.1	Human	Michel J; Schrick L; Kohl C; Brinkmann A; Pape K; Nitsche A; Schaade L
OR463714.1	OR463714.1|Germany|2022-07-01	Germany	Europe	2022	lineage_B.1	Human	Michel J; Schrick L; Kohl C; Brinkmann A; Pape K; Nitsche A; Schaade L
OR463715.1	OR463715.1|Germany|2022-07-01	Germany	Europe	2022	lineage_B.1	Human	Michel J; Schrick L; Kohl C; Brinkmann A; Pape K; Nitsche A; Schaade L
OR463716.1	OR463716.1|Germany|2022-07-01	Germany	Europe	2022	lineage_B.1	Human	Michel J; Schrick L; Kohl C; Brinkmann A; Pape K; Nitsche A; Schaade L
OR463717.1	OR463717.1|Germany|2022-07-01	Germany	Europe	2022	lineage_B.1	Human	Michel J; Schrick L; Kohl C; Brinkmann A; Pape K; Nitsche A; Schaade L
OR463718.1	OR463718.1|Germany|2022-07-01	Germany	Europe	2022	lineage_B.1	Human	Michel J; Schrick L; Kohl C; Brinkmann A; Pape K; Nitsche A; Schaade L
OR463719.1	OR463719.1|Germany|2022-07-01	Germany	Europe	2022	lineage_B.1	Human	Michel J; Schrick L; Kohl C; Brinkmann A; Pape K; Nitsche A; Schaade L
OR463720.1	OR463720.1|Germany|2022-07-01	Germany	Europe	2022	lineage_B.1	Human	Michel J; Schrick L; Kohl C; Brinkmann A; Pape K; Nitsche A; Schaade L
OR463721.1	OR463721.1|Germany|2022-07-01	Germany	Europe	2022	lineage_B.1	Human	Michel J; Schrick L; Kohl C; Brinkmann A; Pape K; Nitsche A; Schaade L
OR463722.1	OR463722.1|Germany|2022-07-01	Germany	Europe	2022	lineage_B.1	Human	Michel J; Schrick L; Kohl C; Brinkmann A; Pape K; Nitsche A; Schaade L
OR463723.1	OR463723.1|Germany|2022-07-01	Germany	Europe	2022	lineage_B.1	Human	Michel J; Schrick L; Kohl C; Brinkmann A; Pape K; Nitsche A; Schaade L
OR463724.1	OR463724.1|Germany|2022-07-01	Germany	Europe	2022	lineage_B.1	Human	Michel J; Schrick L; Kohl C; Brinkmann A; Pape K; Nitsche A; Schaade L
OR463725.1	OR463725.1|Germany|2022-07-01	Germany	Europe	2022	lineage_B.1	Human	Michel J; Schrick L; Kohl C; Brinkmann A; Pape K; Nitsche A; Schaade L
OR463726.1	OR463726.1|Germany|2022-07-01	Germany	Europe	2022	lineage_B.1	Human	Michel J; Schrick L; Kohl C; Brinkmann A; Pape K; Nitsche A; Schaade L
OR463727.1	OR463727.1|Germany|2022-07-01	Germany	Europe	2022	lineage_B.1	Human	Michel J; Schrick L; Kohl C; Brinkmann A; Pape K; Nitsche A; Schaade L
OR463728.1	OR463728.1|Germany|2022-07-01	Germany	Europe	2022	lineage_B.1	Human	Michel J; Schrick L; Kohl C; Brinkmann A; Pape K; Nitsche A; Schaade L
OR463729.1	OR463729.1|Germany|2022-07-01	Germany	Europe	2022	lineage_B.1	Human	Michel J; Schrick L; Kohl C; Brinkmann A; Pape K; Nitsche A; Schaade L
OR463730.1	OR463730.1|Germany|2022-07-01	Germany	Europe	2022	lineage_B.1	Human	Michel J; Schrick L; Kohl C; Brinkmann A; Pape K; Nitsche A; Schaade L
OR463731.1	OR463731.1|Germany|2022-07-01	Germany	Europe	2022	lineage_B.1	Human	Michel J; Schrick L; Kohl C; Brinkmann A; Pape K; Nitsche A; Schaade L
OR463732.1	OR463732.1|Germany|2022-07-01	Germany	Europe	2022	lineage_B.1	Human	Michel J; Schrick L; Kohl C; Brinkmann A; Pape K; Nitsche A; Schaade L
OR463733.1	OR463733.1|Germany|2022-07-01	Germany	Europe	2022	lineage_B.1	Human	Michel J; Schrick L; Kohl C; Brinkmann A; Pape K; Nitsche A; Schaade L
OR463734.1	OR463734.1|Germany|2022-07-01	Germany	Europe	2022	lineage_B.1	Human	Michel J; Schrick L; Kohl C; Brinkmann A; Pape K; Nitsche A; Schaade L
OR463735.1	OR463735.1|Germany|2022-07-01	Germany	Europe	2022	lineage_B.1	Human	Michel J; Schrick L; Kohl C; Brinkmann A; Pape K; Nitsche A; Schaade L
OR463736.1	OR463736.1|Germany|2022-07-01	Germany	Europe	2022	lineage_B.1	Human	Michel J; Schrick L; Kohl C; Brinkmann A; Pape K; Nitsche A; Schaade L
OR463737.1	OR463737.1|Germany|2022-07-01	Germany	Europe	2022	lineage_B.1	Human	Michel J; Schrick L; Kohl C; Brinkmann A; Pape K; Nitsche A; Schaade L
OR463738.1	OR463738.1|Germany|2022-07-01	Germany	Europe	2022	lineage_B.1	Human	Michel J; Schrick L; Kohl C; Brinkmann A; Pape K; Nitsche A; Schaade L
OR463739.1	OR463739.1|Germany|2022-07-01	Germany	Europe	2022	lineage_B.1	Human	Michel J; Schrick L; Kohl C; Brinkmann A; Pape K; Nitsche A; Schaade L
OR463740.1	OR463740.1|Germany|2022-07-01	Germany	Europe	2022	lineage_B.1	Human	Michel J; Schrick L; Kohl C; Brinkmann A; Pape K; Nitsche A; Schaade L
OR463741.1	OR463741.1|Germany|2022-07-01	Germany	Europe	2022	lineage_B.1	Human	Michel J; Schrick L; Kohl C; Brinkmann A; Pape K; Nitsche A; Schaade L
OR463742.1	OR463742.1|Germany|2022-07-01	Germany	Europe	2022	lineage_B.1	Human	Michel J; Schrick L; Kohl C; Brinkmann A; Pape K; Nitsche A; Schaade L
OR463743.1	OR463743.1|Germany|2022-07-01	Germany	Europe	2022	lineage_B.1	Human	Michel J; Schrick L; Kohl C; Brinkmann A; Pape K; Nitsche A; Schaade L
OR463744.1	OR463744.1|Germany|2022-07-01	Germany	Europe	2022	lineage_B.1	Human	Michel J; Schrick L; Kohl C; Brinkmann A; Pape K; Nitsche A; Schaade L
OR463745.1	OR463745.1|Germany|2022-07-01	Germany	Europe	2022	lineage_B.1	Human	Michel J; Schrick L; Kohl C; Brinkmann A; Pape K; Nitsche A; Schaade L
OR463746.1	OR463746.1|Germany|2022-07-01	Germany	Europe	2022	lineage_B.1	Human	Michel J; Schrick L; Kohl C; Brinkmann A; Pape K; Nitsche A; Schaade L
OR463747.1	OR463747.1|Germany|2022-07-01	Germany	Europe	2022	lineage_B.1	Human	Michel J; Schrick L; Kohl C; Brinkmann A; Pape K; Nitsche A; Schaade L
OR463748.1	OR463748.1|Germany|2022-07-01	Germany	Europe	2022	lineage_B.1	Human	Michel J; Schrick L; Kohl C; Brinkmann A; Pape K; Nitsche A; Schaade L
OR463749.1	OR463749.1|Germany|2022-07-01	Germany	Europe	2022	lineage_B.1	Human	Michel J; Schrick L; Kohl C; Brinkmann A; Pape K; Nitsche A; Schaade L
OR463750.1	OR463750.1|Germany|2022-07-01	Germany	Europe	2022	lineage_B.1	Human	Michel J; Schrick L; Kohl C; Brinkmann A; Pape K; Nitsche A; Schaade L
OR463751.1	OR463751.1|Germany|2022-07-01	Germany	Europe	2022	lineage_B.1	Human	Michel J; Schrick L; Kohl C; Brinkmann A; Pape K; Nitsche A; Schaade L
OR463752.1	OR463752.1|Germany|2022-07-01	Germany	Europe	2022	lineage_B.1	Human	Michel J; Schrick L; Kohl C; Brinkmann A; Pape K; Nitsche A; Schaade L
OR463753.1	OR463753.1|Germany|2022-07-01	Germany	Europe	2022	lineage_B.1	Human	Michel J; Schrick L; Kohl C; Brinkmann A; Pape K; Nitsche A; Schaade L
OR463754.1	OR463754.1|Germany|2022-07-01	Germany	Europe	2022	lineage_B.1	Human	Michel J; Schrick L; Kohl C; Brinkmann A; Pape K; Nitsche A; Schaade L
OR463755.1	OR463755.1|Germany|2022-07-01	Germany	Europe	2022	lineage_B.1	Human	Michel J; Schrick L; Kohl C; Brinkmann A; Pape K; Nitsche A; Schaade L
OR463756.1	OR463756.1|Germany|2022-07-01	Germany	Europe	2022	lineage_B.1	Human	Michel J; Schrick L; Kohl C; Brinkmann A; Pape K; Nitsche A; Schaade L
OR463757.1	OR463757.1|Germany|2022-07-01	Germany	Europe	2022	lineage_B.1	Human	Michel J; Schrick L; Kohl C; Brinkmann A; Pape K; Nitsche A; Schaade L
OR463758.1	OR463758.1|Germany|2022-07-01	Germany	Europe	2022	lineage_B.1	Human	Michel J; Schrick L; Kohl C; Brinkmann A; Pape K; Nitsche A; Schaade L
OR463759.1	OR463759.1|Germany|2022-07-01	Germany	Europe	2022	lineage_B.1	Human	Michel J; Schrick L; Kohl C; Brinkmann A; Pape K; Nitsche A; Schaade L
OR463760.1	OR463760.1|Germany|2022-07-01	Germany	Europe	2022	lineage_B.1	Human	Michel J; Schrick L; Kohl C; Brinkmann A; Pape K; Nitsche A; Schaade L
OR463761.1	OR463761.1|Germany|2022-07-01	Germany	Europe	2022	lineage_B.1	Human	Michel J; Schrick L; Kohl C; Brinkmann A; Pape K; Nitsche A; Schaade L
OR463762.1	OR463762.1|Germany|2022-07-01	Germany	Europe	2022	lineage_B.1	Human	Michel J; Schrick L; Kohl C; Brinkmann A; Pape K; Nitsche A; Schaade L
OR464191.1	OR464191.1|USA|2022-11-01	USA	NorthAmerica	2022	lineage_B.1	Human	Zhao H; Davidson W; Kovar L; Rao A; Burroughs M; Wilkins K; Batra D; Pettit D; Deutsch-Feldman M; Weigand M; Hetrick E; Li Y; Lee J; Seabolt M; Burgin A; Mcgrath D; Howard D; Takakuwa J; Desch M; Gigante C; Mccollum A; Knipe K; Morrison S; Hutson C
OR464192.1	OR464192.1|USA|2022-12-01	USA	NorthAmerica	2022	lineage_B.1	Human	Zhao H; Davidson W; Kovar L; Rao A; Burroughs M; Wilkins K; Batra D; Pettit D; Deutsch-Feldman M; Weigand M; Hetrick E; Li Y; Lee J; Seabolt M; Burgin A; Mcgrath D; Howard D; Takakuwa J; Desch M; Gigante C; Mccollum A; Knipe K; Morrison S; Hutson C
OR464193.1	OR464193.1|USA|2022-08-01	USA	NorthAmerica	2022	lineage_B.1	Human	Zhao H; Davidson W; Kovar L; Rao A; Burroughs M; Wilkins K; Batra D; Wang J; Weigand M; Hetrick E; Li Y; Lee J; Seabolt M; Ruiz V; Burgin A; Mcgrath D; Howard D; Takakuwa J; Desch M; Gigante C; Mccollum A; Knipe K; Morrison S; Hutson C
OR464194.1	OR464194.1|USA|2022-08-01	USA	NorthAmerica	2022	lineage_B.1	Human	Zhao H; Davidson W; Kovar L; Rao A; Burroughs M; Wilkins K; Batra D; Wang J; Weigand M; Hetrick E; Li Y; Lee J; Seabolt M; Ruiz V; Burgin A; Mcgrath D; Howard D; Takakuwa J; Desch M; Gigante C; Mccollum A; Knipe K; Morrison S; Hutson C
OR464195.1	OR464195.1|USA|2022-08-01	USA	NorthAmerica	2022	lineage_B.1	Human	Zhao H; Davidson W; Kovar L; Rao A; Burroughs M; Wilkins K; Batra D; Wang J; Weigand M; Hetrick E; Li Y; Lee J; Seabolt M; Ruiz V; Burgin A; Mcgrath D; Howard D; Takakuwa J; Desch M; Gigante C; Mccollum A; Knipe K; Morrison S; Hutson C
OR464196.1	OR464196.1|USA|2022-08-01	USA	NorthAmerica	2022	lineage_B.1	Human	Zhao H; Davidson W; Kovar L; Rao A; Burroughs M; Wilkins K; Batra D; Wang J; Weigand M; Hetrick E; Li Y; Lee J; Seabolt M; Ruiz V; Burgin A; Mcgrath D; Howard D; Takakuwa J; Desch M; Gigante C; Mccollum A; Knipe K; Morrison S; Hutson C
OR464197.1	OR464197.1|USA|2022-08-01	USA	NorthAmerica	2022	lineage_B.1	Human	Zhao H; Davidson W; Kovar L; Rao A; Burroughs M; Wilkins K; Batra D; Wang J; Weigand M; Hetrick E; Li Y; Lee J; Seabolt M; Ruiz V; Burgin A; Mcgrath D; Howard D; Takakuwa J; Desch M; Gigante C; Mccollum A; Knipe K; Morrison S; Hutson C
OR464198.1	OR464198.1|USA|2022-08-01	USA	NorthAmerica	2022	lineage_B.1	Human	Zhao H; Davidson W; Kovar L; Rao A; Burroughs M; Wilkins K; Batra D; Wang J; Weigand M; Hetrick E; Li Y; Lee J; Seabolt M; Ruiz V; Burgin A; Mcgrath D; Howard D; Takakuwa J; Desch M; Gigante C; Mccollum A; Knipe K; Morrison S; Hutson C
OR464199.1	OR464199.1|USA|2022-08-01	USA	NorthAmerica	2022	lineage_B.1	Human	Zhao H; Davidson W; Kovar L; Rao A; Burroughs M; Wilkins K; Batra D; Wang J; Weigand M; Hetrick E; Li Y; Lee J; Seabolt M; Ruiz V; Burgin A; Mcgrath D; Howard D; Takakuwa J; Desch M; Gigante C; Mccollum A; Knipe K; Morrison S; Hutson C
OR464200.1	OR464200.1|USA|2022-08-01	USA	NorthAmerica	2022	lineage_B.1	Human	Zhao H; Davidson W; Kovar L; Rao A; Burroughs M; Wilkins K; Batra D; Wang J; Weigand M; Hetrick E; Li Y; Lee J; Seabolt M; Ruiz V; Burgin A; Mcgrath D; Howard D; Takakuwa J; Desch M; Gigante C; Mccollum A; Knipe K; Morrison S; Hutson C
OR464201.1	OR464201.1|USA|2022-08-01	USA	NorthAmerica	2022	lineage_B.1	Human	Zhao H; Davidson W; Kovar L; Rao A; Burroughs M; Wilkins K; Batra D; Wang J; Weigand M; Hetrick E; Li Y; Lee J; Seabolt M; Ruiz V; Burgin A; Mcgrath D; Howard D; Takakuwa J; Desch M; Gigante C; Mccollum A; Knipe K; Morrison S; Hutson C
OR464202.1	OR464202.1|USA|2022-08-01	USA	NorthAmerica	2022	lineage_B.1	Human	Zhao H; Davidson W; Kovar L; Rao A; Burroughs M; Wilkins K; Batra D; Wang J; Weigand M; Hetrick E; Li Y; Lee J; Seabolt M; Ruiz V; Burgin A; Mcgrath D; Howard D; Takakuwa J; Desch M; Gigante C; Mccollum A; Knipe K; Morrison S; Hutson C
OR464203.1	OR464203.1|USA|2022-08-01	USA	NorthAmerica	2022	lineage_B.1	Human	Zhao H; Davidson W; Kovar L; Rao A; Burroughs M; Wilkins K; Batra D; Wang J; Weigand M; Hetrick E; Li Y; Lee J; Seabolt M; Ruiz V; Burgin A; Mcgrath D; Howard D; Takakuwa J; Desch M; Gigante C; Mccollum A; Knipe K; Morrison S; Hutson C
OR464204.1	OR464204.1|USA|2022-11-01	USA	NorthAmerica	2022	lineage_B.1	Human	Zhao H; Davidson W; Kovar L; Rao A; Burroughs M; Wilkins K; Batra D; Weigand M; Hetrick E; Li Y; Lee J; Seabolt M; Burgin A; Salehi E; Mcgrath D; Lee B; Howard D; Takakuwa J; Desch M; Gigante C; Mccollum A; Knipe K; Morrison S; Hutson C
OR464205.1	OR464205.1|USA|2022-08-01	USA	NorthAmerica	2022	lineage_B.1	Human	Zhao H; Davidson W; Kovar L; Rao A; Burroughs M; Wilkins K; Xia D; Batra D; Weigand M; Hetrick E; Li Y; Lee J; Seabolt M; Burgin A; Mcgrath D; Howard D; Takakuwa J; Desch M; Gigante C; Mccollum A; Knipe K; Morrison S; Plipat N; Hutson C
OR464206.1	OR464206.1|USA|2022-12-01	USA	NorthAmerica	2022	lineage_B.1	Human	Zhao H; Davidson W; Kovar L; Rao A; Burroughs M; Dunn J; Wilkins K; Batra D; Weigand M; Hetrick E; Li Y; Lee J; Seabolt M; Burgin A; Mcgrath D; Howard D; Takakuwa J; Desch M; Gigante C; Thomas L; Mccollum A; Knipe K; Morrison S; Hutson C
OR464207.1	OR464207.1|USA|2022-12-01	USA	NorthAmerica	2022	lineage_B.1	Human	Zhao H; Davidson W; Kovar L; Rao A; Burroughs M; Wilkins K; Batra D; Weigand M; Hetrick E; Li Y; Lee J; Seabolt M; Burgin A; Mcgrath D; Kubin G; Howard D; White S; Takakuwa J; Desch M; Gigante C; Mccollum A; Knipe K; Morrison S; Hutson C
OR464208.1	OR464208.1|USA|2022-12-01	USA	NorthAmerica	2022	lineage_B.1	Human	Zhao H; Davidson W; Kovar L; Rao A; Burroughs M; Wilkins K; Batra D; Weigand M; Hetrick E; Li Y; Lee J; Seabolt M; Burgin A; Mcgrath D; Kubin G; Howard D; White S; Takakuwa J; Desch M; Gigante C; Mccollum A; Knipe K; Morrison S; Hutson C
OR464209.1	OR464209.1|USA|2022-12-01	USA	NorthAmerica	2022	lineage_B.1	Human	Zhao H; Davidson W; Kovar L; Rao A; Burroughs M; Wilkins K; Batra D; Weigand M; Hetrick E; Li Y; Lee J; Seabolt M; Burgin A; Mcgrath D; Kubin G; Howard D; White S; Takakuwa J; Desch M; Gigante C; Mccollum A; Knipe K; Morrison S; Hutson C
OR464210.1	OR464210.1|USA|2022-12-01	USA	NorthAmerica	2022	lineage_B.1	Human	Zhao H; Davidson W; Kovar L; Rao A; Burroughs M; Wilkins K; Batra D; Weigand M; Hetrick E; Li Y; Lee J; Seabolt M; Burgin A; Mcgrath D; Kubin G; Howard D; White S; Takakuwa J; Desch M; Gigante C; Mccollum A; Knipe K; Morrison S; Hutson C
OR464211.1	OR464211.1|USA|2022-12-01	USA	NorthAmerica	2022	lineage_B.1	Human	Zhao H; Davidson W; Kovar L; Rao A; Burroughs M; Wilkins K; Batra D; Weigand M; Hetrick E; Li Y; Lee J; Seabolt M; Burgin A; Mcgrath D; Kubin G; Howard D; White S; Takakuwa J; Desch M; Gigante C; Mccollum A; Knipe K; Morrison S; Hutson C
OR464212.1	OR464212.1|USA|2022-12-01	USA	NorthAmerica	2022	lineage_B.1	Human	Zhao H; Davidson W; Kovar L; Rao A; Burroughs M; Wilkins K; Batra D; Goldoft M; Weigand M; Hetrick E; Li Y; Lee J; Seabolt M; Burgin A; Mcgrath D; Howard D; Takakuwa J; Desch M; Gigante C; Mccollum A; Knipe K; Morrison S; Hutson C; Holshue M
OR464213.1	OR464213.1|USA|2022-08-01	USA	NorthAmerica	2022	lineage_B.1	Human	Zhao H; Davidson W; Kovar L; Rao A; Burroughs M; Wilkins K; Batra D; Weigand M; Hetrick E; Li Y; Lee J; Seabolt M; Burgin A; Mcgrath D; Howard D; Takakuwa J; Desch M; Gigante C; Ventura J; Mccollum A; Knipe K; Morrison S; Nash J; Hutson C
OR464214.1	OR464214.1|USA|2022-08-01	USA	NorthAmerica	2022	lineage_B.1	Human	Zhao H; Davidson W; Kovar L; Rao A; Burroughs M; Wilkins K; Batra D; Weigand M; Hetrick E; Li Y; Lee J; Seabolt M; Burgin A; Mcgrath D; Howard D; Takakuwa J; Desch M; Gigante C; Ventura J; Mccollum A; Knipe K; Morrison S; Nash J; Hutson C
OR464215.1	OR464215.1|USA|2022-08-01	USA	NorthAmerica	2022	lineage_B.1	Human	Zhao H; Davidson W; Kovar L; Rao A; Burroughs M; Wilkins K; Batra D; Weigand M; Hetrick E; Li Y; Lee J; Seabolt M; Burgin A; Hauser J; Mcgrath D; Howard D; Takakuwa J; Desch M; Gigante C; Mccollum A; Knipe K; Morrison S; Mangla A; Hutson C
OR464216.1	OR464216.1|USA|2022-11-01	USA	NorthAmerica	2022	lineage_B.1	Human	Zhao H; Anderson J; Davidson W; Kovar L; Rao A; Burroughs M; Wilkins K; Batra D; Bradley A; Weigand M; Hetrick E; Li Y; Lee J; Seabolt M; Burgin A; Mcgrath D; Howard D; Takakuwa J; Desch M; Gigante C; Mccollum A; Knipe K; Morrison S; Hutson C
OR464217.1	OR464217.1|USA|2022-08-01	USA	NorthAmerica	2022	lineage_B.1	Human	Zhao H; Davidson W; Smole S; Kovar L; Rao A; Burroughs M; Wilkins K; Batra D; Weigand M; Hetrick E; Li Y; Lee J; Seabolt M; Burgin A; Mcgrath D; Howard D; Takakuwa J; Desch M; Gigante C; Mccollum A; Knipe K; Morrison S; Hutson C; Brown C
OR464218.1	OR464218.1|USA|2022-10-01	USA	NorthAmerica	2022	lineage_B.1	Human	Zhao H; Davidson W; Kovar L; Rao A; Burroughs M; Wilkins K; Batra D; Weigand M; Hetrick E; Riner D; Li Y; Lee J; Seabolt M; Burgin A; Mcgrath D; Howard D; Takakuwa J; Desch M; Gigante C; Mccollum A; Knipe K; Morrison S; Johnson S; Hutson C
OR464219.1	OR464219.1|USA|2022-11-01	USA	NorthAmerica	2022	lineage_B.1	Human	Zhao H; Davidson W; Kovar L; Rao A; Burroughs M; Wilkins K; Batra D; Weigand M; Hetrick E; Riner D; Li Y; Lee J; Seabolt M; Burgin A; Mcgrath D; Howard D; Takakuwa J; Desch M; Gigante C; Mccollum A; Knipe K; Morrison S; Johnson S; Hutson C
OR473612.1	OR473612.1|USA|2023-07-03	USA	NorthAmerica	2023	lineage_B.1	Human	Kunstman K; Barbian H; Bobrovska S; Araujo Perez F; Green S; Kittner A
OR473613.1	OR473613.1|USA|2023-07-21	USA	NorthAmerica	2023	lineage_B.1	Human	Kunstman K; Barbian H; Bobrovska S; Araujo Perez F; Green S; Kittner A
OR473614.1	OR473614.1|USA|2023-06-27	USA	NorthAmerica	2023	lineage_B.1	Human	Kunstman K; Barbian H; Bobrovska S; Araujo Perez F; Green S; Kittner A
OR473615.1	OR473615.1|USA|2023-07-10	USA	NorthAmerica	2023	lineage_B.1	Human	Kunstman K; Barbian H; Bobrovska S; Araujo Perez F; Green S; Kittner A
OR473616.1	OR473616.1|USA|2023-07-12	USA	NorthAmerica	2023	lineage_B.1	Human	Kunstman K; Barbian H; Bobrovska S; Araujo Perez F; Green S; Kittner A
OR473617.1	OR473617.1|USA|2023-07-11	USA	NorthAmerica	2023	lineage_B.1	Human	Kunstman K; Barbian H; Bobrovska S; Araujo Perez F; Green S; Kittner A
OR473618.1	OR473618.1|USA|2023-07-12	USA	NorthAmerica	2023	lineage_B.1	Human	Kunstman K; Barbian H; Bobrovska S; Araujo Perez F; Green S; Kittner A
OR473619.1	OR473619.1|USA|2023-07-17	USA	NorthAmerica	2023	lineage_B.1	Human	Kunstman K; Barbian H; Bobrovska S; Araujo Perez F; Green S; Kittner A
OR473620.1	OR473620.1|USA|2023-06-22	USA	NorthAmerica	2023	lineage_B.1	Human	Kunstman K; Barbian H; Bobrovska S; Araujo Perez F; Green S; Kittner A
OR473621.1	OR473621.1|USA|2023-06-22	USA	NorthAmerica	2023	lineage_B.1	Human	Kunstman K; Barbian H; Bobrovska S; Araujo Perez F; Green S; Kittner A
OR473622.1	OR473622.1|USA|2023-06-27	USA	NorthAmerica	2023	lineage_B.1	Human	Kunstman K; Barbian H; Bobrovska S; Araujo Perez F; Green S; Kittner A
OR473623.1	OR473623.1|USA|2023-07-06	USA	NorthAmerica	2023	lineage_B.1	Human	Kunstman K; Barbian H; Bobrovska S; Araujo Perez F; Green S; Kittner A
OR473624.1	OR473624.1|USA|2023-07-02	USA	NorthAmerica	2023	lineage_B.1	Human	Kunstman K; Barbian H; Bobrovska S; Araujo Perez F; Green S; Kittner A
OR473631.1	OR473631.1|France|2022-06-03	France	Europe	2022	lineage_B.1	Human	Kwasiborski A; Feher M; De La Porte Des Vaux C; Vanhomwegen J; Batejat C; Hoinard D; Grassin Q; Baliere C; Hourdel V; Cresta M; Manuguerra J-C; Caro V
OR487976.1	OR487976.1|Portugal|2023-07-19	Portugal	Europe	2023	lineage_B.1	Human	Nuncio S; Isidro J; Duarte S; Mixao V; Ferreira R; Lopes de Carvalho I; Pelerito A; Borges V; Gomes JP; Vieira L; Santos D; Santos J; Nunes A; Borrego MJ; Pinto M; Cordeiro R; Sobral D
OR487977.1	OR487977.1|Portugal|2023-07-21	Portugal	Europe	2023	lineage_B.1	Human	Nuncio S; Isidro J; Duarte S; Mixao V; Ferreira R; Lopes de Carvalho I; Pelerito A; Borges V; Gomes JP; Vieira L; Santos D; Santos J; Nunes A; Borrego MJ; Pinto M; Cordeiro R; Sobral D
OR487978.1	OR487978.1|Portugal|2023-07-21	Portugal	Europe	2023	lineage_B.1	Human	Nuncio S; Isidro J; Duarte S; Mixao V; Ferreira R; Lopes de Carvalho I; Pelerito A; Borges V; Gomes JP; Vieira L; Santos D; Santos J; Nunes A; Borrego MJ; Pinto M; Cordeiro R; Sobral D
OR487979.1	OR487979.1|Portugal|2023-07-21	Portugal	Europe	2023	lineage_B.1	Human	Nuncio S; Isidro J; Duarte S; Mixao V; Ferreira R; Lopes de Carvalho I; Pelerito A; Borges V; Gomes JP; Vieira L; Santos D; Santos J; Nunes A; Borrego MJ; Pinto M; Cordeiro R; Sobral D
OR487980.1	OR487980.1|Portugal|2023-07-21	Portugal	Europe	2023	lineage_B.1	Human	Nuncio S; Isidro J; Duarte S; Mixao V; Ferreira R; Lopes de Carvalho I; Pelerito A; Borges V; Gomes JP; Vieira L; Santos D; Santos J; Nunes A; Borrego MJ; Pinto M; Cordeiro R; Sobral D
OR487981.1	OR487981.1|Portugal|2023-07-21	Portugal	Europe	2023	lineage_B.1	Human	Nuncio S; Isidro J; Duarte S; Mixao V; Ferreira R; Lopes de Carvalho I; Pelerito A; Borges V; Gomes JP; Vieira L; Santos D; Santos J; Nunes A; Borrego MJ; Pinto M; Cordeiro R; Sobral D
OR487982.1	OR487982.1|Portugal|2023-07-26	Portugal	Europe	2023	lineage_B.1	Human	Nuncio S; Isidro J; Duarte S; Mixao V; Ferreira R; Lopes de Carvalho I; Pelerito A; Borges V; Gomes JP; Vieira L; Santos D; Santos J; Nunes A; Borrego MJ; Pinto M; Cordeiro R; Sobral D
OR487983.1	OR487983.1|Portugal|2023-07-26	Portugal	Europe	2023	lineage_B.1	Human	Nuncio S; Isidro J; Duarte S; Mixao V; Ferreira R; Lopes de Carvalho I; Pelerito A; Borges V; Gomes JP; Vieira L; Santos D; Santos J; Nunes A; Borrego MJ; Pinto M; Cordeiro R; Sobral D
OR487984.1	OR487984.1|Portugal|2023-07-28	Portugal	Europe	2023	lineage_B.1	Human	Nuncio S; Isidro J; Duarte S; Mixao V; Ferreira R; Lopes de Carvalho I; Pelerito A; Borges V; Gomes JP; Vieira L; Santos D; Santos J; Nunes A; Borrego MJ; Pinto M; Cordeiro R; Sobral D
OR487985.1	OR487985.1|Portugal|2023-08-01	Portugal	Europe	2023	lineage_B.1	Human	Nuncio S; Isidro J; Duarte S; Mixao V; Ferreira R; Lopes de Carvalho I; Pelerito A; Borges V; Gomes JP; Vieira L; Santos D; Santos J; Nunes A; Borrego MJ; Pinto M; Cordeiro R; Sobral D
OR487986.1	OR487986.1|Portugal|2023-08-01	Portugal	Europe	2023	lineage_B.1	Human	Nuncio S; Isidro J; Duarte S; Mixao V; Ferreira R; Lopes de Carvalho I; Pelerito A; Borges V; Gomes JP; Vieira L; Santos D; Santos J; Nunes A; Borrego MJ; Pinto M; Cordeiro R; Sobral D
OR487987.1	OR487987.1|Portugal|2023-08-01	Portugal	Europe	2023	lineage_B.1	Human	Nuncio S; Isidro J; Duarte S; Mixao V; Ferreira R; Lopes de Carvalho I; Pelerito A; Borges V; Gomes JP; Vieira L; Santos D; Santos J; Nunes A; Borrego MJ; Pinto M; Cordeiro R; Sobral D
OR487988.1	OR487988.1|Portugal|2023-08-01	Portugal	Europe	2023	lineage_B.1	Human	Nuncio S; Isidro J; Duarte S; Mixao V; Ferreira R; Lopes de Carvalho I; Pelerito A; Borges V; Gomes JP; Vieira L; Santos D; Santos J; Nunes A; Borrego MJ; Pinto M; Cordeiro R; Sobral D
OR487989.1	OR487989.1|Portugal|2023-08-01	Portugal	Europe	2023	lineage_B.1	Human	Nuncio S; Isidro J; Duarte S; Mixao V; Ferreira R; Lopes de Carvalho I; Pelerito A; Borges V; Gomes JP; Vieira L; Santos D; Santos J; Nunes A; Borrego MJ; Pinto M; Cordeiro R; Sobral D
OR487990.1	OR487990.1|Portugal|2023-08-01	Portugal	Europe	2023	lineage_B.1	Human	Nuncio S; Isidro J; Duarte S; Mixao V; Ferreira R; Lopes de Carvalho I; Pelerito A; Borges V; Gomes JP; Vieira L; Santos D; Santos J; Nunes A; Borrego MJ; Pinto M; Cordeiro R; Sobral D
OR487991.1	OR487991.1|Portugal|2023-08-02	Portugal	Europe	2023	lineage_B.1	Human	Nuncio S; Isidro J; Duarte S; Mixao V; Ferreira R; Lopes de Carvalho I; Pelerito A; Borges V; Gomes JP; Vieira L; Santos D; Santos J; Nunes A; Borrego MJ; Pinto M; Cordeiro R; Sobral D
OR487992.1	OR487992.1|Portugal|2023-08-02	Portugal	Europe	2023	lineage_B.1	Human	Nuncio S; Isidro J; Duarte S; Mixao V; Ferreira R; Lopes de Carvalho I; Pelerito A; Borges V; Gomes JP; Vieira L; Santos D; Santos J; Nunes A; Borrego MJ; Pinto M; Cordeiro R; Sobral D
OR487993.1	OR487993.1|Portugal|2023-08-03	Portugal	Europe	2023	lineage_B.1	Human	Nuncio S; Isidro J; Duarte S; Mixao V; Ferreira R; Lopes de Carvalho I; Pelerito A; Borges V; Gomes JP; Vieira L; Santos D; Santos J; Nunes A; Borrego MJ; Pinto M; Cordeiro R; Sobral D
OR487994.1	OR487994.1|Portugal|2023-08-03	Portugal	Europe	2023	lineage_B.1	Human	Nuncio S; Isidro J; Duarte S; Mixao V; Ferreira R; Lopes de Carvalho I; Pelerito A; Borges V; Gomes JP; Vieira L; Santos D; Santos J; Nunes A; Borrego MJ; Pinto M; Cordeiro R; Sobral D
OR487995.1	OR487995.1|Portugal|2023-08-03	Portugal	Europe	2023	lineage_B.1	Human	Nuncio S; Isidro J; Duarte S; Mixao V; Ferreira R; Lopes de Carvalho I; Pelerito A; Borges V; Gomes JP; Vieira L; Santos D; Santos J; Nunes A; Borrego MJ; Pinto M; Cordeiro R; Sobral D
OR487996.1	OR487996.1|Portugal|2023-08-07	Portugal	Europe	2023	lineage_B.1	Human	Nuncio S; Isidro J; Duarte S; Mixao V; Ferreira R; Lopes de Carvalho I; Pelerito A; Borges V; Gomes JP; Vieira L; Santos D; Santos J; Nunes A; Borrego MJ; Pinto M; Cordeiro R; Sobral D
OR487997.1	OR487997.1|Portugal|2023-08-08	Portugal	Europe	2023	lineage_B.1	Human	Nuncio S; Isidro J; Duarte S; Mixao V; Ferreira R; Lopes de Carvalho I; Pelerito A; Borges V; Gomes JP; Vieira L; Santos D; Santos J; Nunes A; Borrego MJ; Pinto M; Cordeiro R; Sobral D
OR487998.1	OR487998.1|Portugal|2023-08-08	Portugal	Europe	2023	lineage_B.1	Human	Nuncio S; Isidro J; Duarte S; Mixao V; Ferreira R; Lopes de Carvalho I; Pelerito A; Borges V; Gomes JP; Vieira L; Santos D; Santos J; Nunes A; Borrego MJ; Pinto M; Cordeiro R; Sobral D
OR487999.1	OR487999.1|Portugal|2023-08-08	Portugal	Europe	2023	lineage_B.1	Human	Nuncio S; Isidro J; Duarte S; Mixao V; Ferreira R; Lopes de Carvalho I; Pelerito A; Borges V; Gomes JP; Vieira L; Santos D; Santos J; Nunes A; Borrego MJ; Pinto M; Cordeiro R; Sobral D
OR488000.1	OR488000.1|Portugal|2023-08-07	Portugal	Europe	2023	lineage_B.1	Human	Nuncio S; Isidro J; Duarte S; Mixao V; Ferreira R; Lopes de Carvalho I; Pelerito A; Borges V; Gomes JP; Vieira L; Santos D; Santos J; Nunes A; Borrego MJ; Pinto M; Cordeiro R; Sobral D
OR488001.1	OR488001.1|Portugal|2022-05-31	Portugal	Europe	2022	lineage_B.1	Human	Nuncio S; Isidro J; Duarte S; Mixao V; Ferreira R; Lopes de Carvalho I; Pelerito A; Borges V; Gomes JP; Vieira L; Santos D; Santos J; Nunes A; Borrego MJ; Pinto M; Cordeiro R; Sobral D
OR488002.1	OR488002.1|Portugal|2022-05-31	Portugal	Europe	2022	lineage_B.1	Human	Nuncio S; Isidro J; Duarte S; Mixao V; Ferreira R; Lopes de Carvalho I; Pelerito A; Borges V; Gomes JP; Vieira L; Santos D; Santos J; Nunes A; Borrego MJ; Pinto M; Cordeiro R; Sobral D
OR499948.1	OR499948.1|USA|2023-04-10	USA	NorthAmerica	2023	lineage_B.1	Human	Garrigues JM; Green NM
OR499949.1	OR499949.1|USA|2023-03-30	USA	NorthAmerica	2023	lineage_B.1	Human	Garrigues JM; Green NM
OR499950.1	OR499950.1|USA|2023-04-24	USA	NorthAmerica	2023	lineage_B.1	Human	Garrigues JM; Green NM
OR499951.1	OR499951.1|USA|2023-04-30	USA	NorthAmerica	2023	lineage_B.1	Human	Garrigues JM; Green NM
OR499952.1	OR499952.1|USA|2023-04-26	USA	NorthAmerica	2023	lineage_B.1	Human	Garrigues JM; Green NM
OR499953.1	OR499953.1|USA|2023-04-26	USA	NorthAmerica	2023	lineage_B.1	Human	Garrigues JM; Green NM
OR499954.1	OR499954.1|USA|2023-04-28	USA	NorthAmerica	2023	lineage_B.1	Human	Garrigues JM; Green NM
OR499955.1	OR499955.1|USA|2023-04-24	USA	NorthAmerica	2023	lineage_B.1	Human	Garrigues JM; Green NM
OR499956.1	OR499956.1|USA|2023-04-30	USA	NorthAmerica	2023	lineage_B.1	Human	Garrigues JM; Green NM
OR499957.1	OR499957.1|USA|2023-05-01	USA	NorthAmerica	2023	lineage_B.1	Human	Garrigues JM; Green NM
OR499958.1	OR499958.1|USA|2023-05-02	USA	NorthAmerica	2023	lineage_B.1	Human	Garrigues JM; Green NM
OR499959.1	OR499959.1|USA|2023-05-02	USA	NorthAmerica	2023	lineage_B.1	Human	Garrigues JM; Green NM
OR499960.1	OR499960.1|USA|2023-03-15	USA	NorthAmerica	2023	lineage_B.1	Human	Garrigues JM; Green NM
OR499961.1	OR499961.1|USA|2023-04-12	USA	NorthAmerica	2023	lineage_B.1	Human	Garrigues JM; Green NM
OR499962.1	OR499962.1|USA|2023-04-12	USA	NorthAmerica	2023	lineage_B.1	Human	Garrigues JM; Green NM
OR499963.1	OR499963.1|USA|2023-04-12	USA	NorthAmerica	2023	lineage_B.1	Human	Garrigues JM; Green NM
OR499964.1	OR499964.1|USA|2023-04-10	USA	NorthAmerica	2023	lineage_B.1	Human	Garrigues JM; Green NM
OR499965.1	OR499965.1|USA|2023-04-10	USA	NorthAmerica	2023	lineage_B.1	Human	Garrigues JM; Green NM
OR499966.1	OR499966.1|USA|2023-03-31	USA	NorthAmerica	2023	lineage_B.1	Human	Garrigues JM; Green NM
OR499967.1	OR499967.1|USA|2023-05-04	USA	NorthAmerica	2023	lineage_B.1	Human	Garrigues JM; Green NM
OR499968.1	OR499968.1|USA|2023-05-04	USA	NorthAmerica	2023	lineage_B.1	Human	Garrigues JM; Green NM
OR499969.1	OR499969.1|USA|2023-05-04	USA	NorthAmerica	2023	lineage_B.1	Human	Garrigues JM; Green NM
OR499970.1	OR499970.1|USA|2023-05-04	USA	NorthAmerica	2023	lineage_B.1	Human	Garrigues JM; Green NM
OR499971.1	OR499971.1|USA|2023-05-04	USA	NorthAmerica	2023	lineage_B.1	Human	Garrigues JM; Green NM
OR499972.1	OR499972.1|USA|2023-04-25	USA	NorthAmerica	2023	lineage_B.1	Human	Garrigues JM; Green NM
OR499973.1	OR499973.1|USA|2023-06-15	USA	NorthAmerica	2023	lineage_B.1	Human	Garrigues JM; Green NM
OR499974.1	OR499974.1|USA|2023-06-20	USA	NorthAmerica	2023	lineage_B.1	Human	Garrigues JM; Green NM
OR499975.1	OR499975.1|USA|2023-06-21	USA	NorthAmerica	2023	lineage_B.1	Human	Garrigues JM; Green NM
OR499976.1	OR499976.1|USA|2023-06-21	USA	NorthAmerica	2023	lineage_B.1	Human	Garrigues JM; Green NM
OR499977.1	OR499977.1|USA|2023-05-23	USA	NorthAmerica	2023	lineage_B.1	Human	Garrigues JM; Green NM
OR499978.1	OR499978.1|USA|2023-05-09	USA	NorthAmerica	2023	lineage_B.1	Human	Garrigues JM; Green NM
OR499979.1	OR499979.1|USA|2023-05-08	USA	NorthAmerica	2023	lineage_B.1	Human	Garrigues JM; Green NM
OR499980.1	OR499980.1|USA|2023-05-09	USA	NorthAmerica	2023	lineage_B.1	Human	Garrigues JM; Green NM
OR499981.1	OR499981.1|USA|2023-06-16	USA	NorthAmerica	2023	lineage_B.1	Human	Garrigues JM; Green NM
OR499982.1	OR499982.1|USA|2023-06-14	USA	NorthAmerica	2023	lineage_B.1	Human	Garrigues JM; Green NM
OR499983.1	OR499983.1|USA|2023-06-09	USA	NorthAmerica	2023	lineage_B.1	Human	Garrigues JM; Green NM
OR499984.1	OR499984.1|USA|2023-06-07	USA	NorthAmerica	2023	lineage_B.1	Human	Garrigues JM; Green NM
OR499985.1	OR499985.1|USA|2023-06-09	USA	NorthAmerica	2023	lineage_B.1	Human	Garrigues JM; Green NM
OR499986.1	OR499986.1|USA|2023-07-03	USA	NorthAmerica	2023	lineage_B.1	Human	Garrigues JM; Green NM
OR499987.1	OR499987.1|USA|2023-06-30	USA	NorthAmerica	2023	lineage_B.1	Human	Garrigues JM; Green NM
OR499988.1	OR499988.1|USA|2023-06-24	USA	NorthAmerica	2023	lineage_B.1	Human	Garrigues JM; Green NM
OR499989.1	OR499989.1|USA|2023-06-26	USA	NorthAmerica	2023	lineage_B.1	Human	Garrigues JM; Green NM
OR499990.1	OR499990.1|USA|2023-06-28	USA	NorthAmerica	2023	lineage_B.1	Human	Garrigues JM; Green NM
OR499991.1	OR499991.1|USA|2023-06-28	USA	NorthAmerica	2023	lineage_B.1	Human	Garrigues JM; Green NM
OR499992.1	OR499992.1|USA|2023-06-28	USA	NorthAmerica	2023	lineage_B.1	Human	Garrigues JM; Green NM
OR499993.1	OR499993.1|USA|2023-07-06	USA	NorthAmerica	2023	lineage_B.1	Human	Garrigues JM; Green NM
OR499994.1	OR499994.1|USA|2023-07-21	USA	NorthAmerica	2023	lineage_B.1	Human	Garrigues JM; Green NM
OR499995.1	OR499995.1|USA|2023-07-23	USA	NorthAmerica	2023	lineage_B.1	Human	Garrigues JM; Green NM
OR499996.1	OR499996.1|USA|2023-07-01	USA	NorthAmerica	2023	lineage_B.1	Human	Garrigues JM; Green NM
OR499997.1	OR499997.1|USA|2023-06-28	USA	NorthAmerica	2023	lineage_B.1	Human	Garrigues JM; Green NM
OR499998.1	OR499998.1|USA|2023-06-22	USA	NorthAmerica	2023	lineage_B.1	Human	Garrigues JM; Green NM
OR499999.1	OR499999.1|USA|2023-06-24	USA	NorthAmerica	2023	lineage_B.1	Human	Garrigues JM; Green NM
OR500000.1	OR500000.1|USA|2023-06-28	USA	NorthAmerica	2023	lineage_B.1	Human	Garrigues JM; Green NM
OR500001.1	OR500001.1|USA|2023-06-10	USA	NorthAmerica	2023	lineage_B.1	Human	Garrigues JM; Green NM
OR500002.1	OR500002.1|USA|2023-06-12	USA	NorthAmerica	2023	lineage_B.1	Human	Garrigues JM; Green NM
OR500003.1	OR500003.1|USA|2023-06-12	USA	NorthAmerica	2023	lineage_B.1	Human	Garrigues JM; Green NM
OR500004.1	OR500004.1|USA|2023-06-12	USA	NorthAmerica	2023	lineage_B.1	Human	Garrigues JM; Green NM
OR500005.1	OR500005.1|USA|2023-07-26	USA	NorthAmerica	2023	lineage_B.1	Human	Garrigues JM; Green NM
OR500006.1	OR500006.1|USA|2023-03-24	USA	NorthAmerica	2023	lineage_B.1	Human	Garrigues JM; Green NM
OR500067.1	OR500067.1|Romania|2022-06-21	Romania	Europe	2022	lineage_B.1	Human	Banica L; Vlaicu O; Paraschiv S; Otelea D; Hohan R; Surleac M
OR500069.1	OR500069.1|Romania|2022-06-28	Romania	Europe	2022	lineage_B.1	Human	Banica L; Vlaicu O; Paraschiv S; Otelea D; Hohan R; Surleac M
OR500071.1	OR500071.1|Romania|2022-07-04	Romania	Europe	2022	lineage_B.1	Human	Banica L; Vlaicu O; Paraschiv S; Otelea D; Hohan R; Surleac M
OR500072.1	OR500072.1|Romania|2022-07-11	Romania	Europe	2022	lineage_B.1	Human	Banica L; Vlaicu O; Paraschiv S; Otelea D; Hohan R; Surleac M
OR500074.1	OR500074.1|Romania|2022-08-01	Romania	Europe	2022	lineage_B.1	Human	Banica L; Vlaicu O; Paraschiv S; Otelea D; Hohan R; Surleac M
OR500076.1	OR500076.1|Romania|2022-08-16	Romania	Europe	2022	lineage_B.1	Human	Banica L; Vlaicu O; Paraschiv S; Otelea D; Hohan R; Surleac M
OR500077.1	OR500077.1|Romania|2022-08-22	Romania	Europe	2022	lineage_B.1	Human	Banica L; Vlaicu O; Paraschiv S; Otelea D; Hohan R; Surleac M
OR500078.1	OR500078.1|Romania|2022-06-29	Romania	Europe	2022	lineage_B.1	Human	Banica L; Vlaicu O; Paraschiv S; Otelea D; Hohan R; Surleac M
OR500079.1	OR500079.1|Romania|2022-08-04	Romania	Europe	2022	lineage_B.1	Human	Banica L; Vlaicu O; Paraschiv S; Otelea D; Hohan R; Surleac M
OR500080.1	OR500080.1|Romania|2022-08-16	Romania	Europe	2022	lineage_B.1	Human	Banica L; Vlaicu O; Paraschiv S; Otelea D; Hohan R; Surleac M
OR500081.1	OR500081.1|Romania|2023-01-05	Romania	Europe	2023	lineage_B.1	Human	Banica L; Vlaicu O; Paraschiv S; Otelea D; Hohan R; Surleac M
OR500082.1	OR500082.1|Romania|2023-01-26	Romania	Europe	2023	lineage_B.1	Human	Banica L; Vlaicu O; Paraschiv S; Otelea D; Hohan R; Surleac M
OR500083.1	OR500083.1|Romania|2023-02-15	Romania	Europe	2023	lineage_B.1	Human	Banica L; Vlaicu O; Paraschiv S; Otelea D; Hohan R; Surleac M
OR500084.1	OR500084.1|Romania|2023-01-05	Romania	Europe	2023	lineage_B.1	Human	Banica L; Vlaicu O; Paraschiv S; Otelea D; Hohan R; Surleac M
OR500085.1	OR500085.1|Romania|2023-01-26	Romania	Europe	2023	lineage_B.1	Human	Banica L; Vlaicu O; Paraschiv S; Otelea D; Hohan R; Surleac M
OR500086.1	OR500086.1|Romania|2023-02-15	Romania	Europe	2023	lineage_B.1	Human	Banica L; Vlaicu O; Paraschiv S; Otelea D; Hohan R; Surleac M
OR502625.1	OR502625.1|USA|2023-07-21	USA	NorthAmerica	2023	lineage_B.1	Human	Kunstman K; Barbian H; Bobrovska S; Araujo Perez F; Green S; Kittner A
OR502626.1	OR502626.1|USA|2023-07-23	USA	NorthAmerica	2023	lineage_B.1	Human	Kunstman K; Barbian H; Bobrovska S; Araujo Perez F; Green S; Kittner A
OR502627.1	OR502627.1|USA|2023-07-26	USA	NorthAmerica	2023	lineage_B.1	Human	Kunstman K; Barbian H; Bobrovska S; Araujo Perez F; Green S; Kittner A
OR502628.1	OR502628.1|USA|2023-07-23	USA	NorthAmerica	2023	lineage_B.1	Human	Kunstman K; Barbian H; Bobrovska S; Araujo Perez F; Green S; Kittner A
OR519723.1	OR519723.1|Germany|2023-08-01	Germany	Europe	2023	lineage_B.1	Human	Michel J; Schrick L; Kohl C; Brinkmann A; Nitsche A; Schaade L
OR519724.1	OR519724.1|Germany|2023-08-01	Germany	Europe	2023	lineage_B.1	Human	Michel J; Schrick L; Kohl C; Brinkmann A; Nitsche A; Schaade L
OR574859.1	OR574859.1|USA|2023-05-08	USA	NorthAmerica	2023	lineage_B.1	Human	Kunstman K; Barbian H; Bobrovska S; Araujo Perez F; Green S; Kittner A
OR574860.1	OR574860.1|USA|2023-05-12	USA	NorthAmerica	2023	lineage_B.1	Human	Kunstman K; Barbian H; Bobrovska S; Araujo Perez F; Green S; Kittner A
OR574861.1	OR574861.1|USA|2023-05-13	USA	NorthAmerica	2023	lineage_B.1	Human	Kunstman K; Barbian H; Bobrovska S; Araujo Perez F; Green S; Kittner A
OR574862.1	OR574862.1|USA|2023-05-15	USA	NorthAmerica	2023	lineage_B.1	Human	Kunstman K; Barbian H; Bobrovska S; Araujo Perez F; Green S; Kittner A
OR574863.1	OR574863.1|USA|2023-05-16	USA	NorthAmerica	2023	lineage_B.1	Human	Kunstman K; Barbian H; Bobrovska S; Araujo Perez F; Green S; Kittner A
OR574864.1	OR574864.1|USA|2023-05-16	USA	NorthAmerica	2023	lineage_B.1	Human	Kunstman K; Barbian H; Bobrovska S; Araujo Perez F; Green S; Kittner A
OR574865.1	OR574865.1|USA|2023-06-01	USA	NorthAmerica	2023	lineage_B.1	Human	Kunstman K; Barbian H; Bobrovska S; Araujo Perez F; Green S; Kittner A
OR574866.1	OR574866.1|USA|2023-06-07	USA	NorthAmerica	2023	lineage_B.1	Human	Kunstman K; Barbian H; Bobrovska S; Araujo Perez F; Green S; Kittner A
OR574867.1	OR574867.1|USA|2023-06-15	USA	NorthAmerica	2023	lineage_B.1	Human	Kunstman K; Barbian H; Bobrovska S; Araujo Perez F; Green S; Kittner A
OR574868.1	OR574868.1|USA|2023-06-14	USA	NorthAmerica	2023	lineage_B.1	Human	Kunstman K; Barbian H; Bobrovska S; Araujo Perez F; Green S; Kittner A
OR574869.1	OR574869.1|USA|2023-06-12	USA	NorthAmerica	2023	lineage_B.1	Human	Kunstman K; Barbian H; Bobrovska S; Araujo Perez F; Green S; Kittner A
OR574870.1	OR574870.1|USA|2023-08-03	USA	NorthAmerica	2023	lineage_B.1	Human	Kunstman K; Barbian H; Bobrovska S; Araujo Perez F; Green S; Kittner A
OR574871.1	OR574871.1|USA|2023-08-10	USA	NorthAmerica	2023	lineage_B.1	Human	Kunstman K; Barbian H; Bobrovska S; Araujo Perez F; Green S; Kittner A
OR574872.1	OR574872.1|USA|2023-08-15	USA	NorthAmerica	2023	lineage_B.1	Human	Kunstman K; Barbian H; Bobrovska S; Araujo Perez F; Green S; Kittner A
OR574873.1	OR574873.1|USA|2023-07-05	USA	NorthAmerica	2023	lineage_B.1	Human	Kunstman K; Barbian H; Bobrovska S; Araujo Perez F; Green S; Kittner A
OR601038.1	OR601038.1|USA|2022-11-01	USA	NorthAmerica	2022	lineage_B.1	Human	Sereewit J; Greninger AL; Roychoudhury P; Xie H
OR643699.1	OR643699.1|USA|2023-07-28	USA	NorthAmerica	2023	lineage_B.1	Human	Garrigues JM; Green NM
OR643700.1	OR643700.1|USA|2023-08-24	USA	NorthAmerica	2023	lineage_B.1	Human	Garrigues JM; Green NM
OR643701.1	OR643701.1|USA|2023-08-07	USA	NorthAmerica	2023	lineage_B.1	Human	Garrigues JM; Green NM
OR643702.1	OR643702.1|USA|2023-08-08	USA	NorthAmerica	2023	lineage_B.1	Human	Garrigues JM; Green NM
OR643703.1	OR643703.1|USA|2023-08-09	USA	NorthAmerica	2023	lineage_B.1	Human	Garrigues JM; Green NM
OR643704.1	OR643704.1|USA|2023-08-07	USA	NorthAmerica	2023	lineage_B.1	Human	Garrigues JM; Green NM
OR643705.1	OR643705.1|USA|2023-08-16	USA	NorthAmerica	2023	lineage_B.1	Human	Garrigues JM; Green NM
OR643706.1	OR643706.1|USA|2023-06-27	USA	NorthAmerica	2023	lineage_B.1	Human	Garrigues JM; Green NM
OR643707.1	OR643707.1|USA|2023-07-27	USA	NorthAmerica	2023	lineage_B.1	Human	Garrigues JM; Green NM
OR643708.1	OR643708.1|USA|2023-07-28	USA	NorthAmerica	2023	lineage_B.1	Human	Garrigues JM; Green NM
OR643709.1	OR643709.1|USA|2023-07-30	USA	NorthAmerica	2023	lineage_B.1	Human	Garrigues JM; Green NM
OR643710.1	OR643710.1|USA|2023-08-14	USA	NorthAmerica	2023	lineage_B.1	Human	Garrigues JM; Green NM
OR643711.1	OR643711.1|USA|2023-08-02	USA	NorthAmerica	2023	lineage_B.1	Human	Garrigues JM; Green NM
OR643712.1	OR643712.1|USA|2023-07-31	USA	NorthAmerica	2023	lineage_B.1	Human	Garrigues JM; Green NM
OR643713.1	OR643713.1|USA|2023-06-29	USA	NorthAmerica	2023	lineage_B.1	Human	Garrigues JM; Green NM
OR665162.1	OR665162.1|USA|2023-09-01	USA	NorthAmerica	2023	lineage_B.1	Human	Sereewit J; Greninger AL; Roychoudhury P; Xie H
OR665163.1	OR665163.1|USA|2023-09-01	USA	NorthAmerica	2023	lineage_B.1	Human	Sereewit J; Greninger AL; Roychoudhury P; Xie H
OR665164.1	OR665164.1|USA|2023-09-01	USA	NorthAmerica	2023	lineage_B.1	Human	Sereewit J; Greninger AL; Roychoudhury P; Xie H
OR665165.1	OR665165.1|USA|2023-09-01	USA	NorthAmerica	2023	lineage_B.1	Human	Sereewit J; Greninger AL; Roychoudhury P; Xie H
OR665166.1	OR665166.1|USA|2023-09-01	USA	NorthAmerica	2023	lineage_B.1	Human	Sereewit J; Greninger AL; Roychoudhury P; Xie H
OR725692.1	OR725692.1|USA|2023-08-19	USA	NorthAmerica	2023	lineage_B.1	Human	Kunstman K; Barbian H; Bobrovska S; Araujo Perez F; Green S; Kittner A
OR725693.1	OR725693.1|USA|2023-08-18	USA	NorthAmerica	2023	lineage_B.1	Human	Kunstman K; Barbian H; Bobrovska S; Araujo Perez F; Green S; Kittner A
OR725694.1	OR725694.1|USA|2023-08-23	USA	NorthAmerica	2023	lineage_B.1	Human	Kunstman K; Barbian H; Bobrovska S; Araujo Perez F; Green S; Kittner A
OR725695.1	OR725695.1|USA|2023-08-28	USA	NorthAmerica	2023	lineage_B.1	Human	Kunstman K; Barbian H; Bobrovska S; Araujo Perez F; Green S; Kittner A
OR725696.1	OR725696.1|USA|2023-09-05	USA	NorthAmerica	2023	lineage_B.1	Human	Kunstman K; Barbian H; Bobrovska S; Araujo Perez F; Green S; Kittner A
OR725697.1	OR725697.1|USA|2023-09-06	USA	NorthAmerica	2023	lineage_B.1	Human	Kunstman K; Barbian H; Bobrovska S; Araujo Perez F; Green S; Kittner A
OR725698.1	OR725698.1|USA|2023-08-22	USA	NorthAmerica	2023	lineage_B.1	Human	Kunstman K; Barbian H; Bobrovska S; Araujo Perez F; Green S; Kittner A
OR743493.1	OR743493.1|Germany|2023-08-01	Germany	Europe	2023	lineage_B.1	Human	Michel J; Schrick L; Kohl C; Brinkmann A; Nitsche A; Schaade L
OR743494.1	OR743494.1|Germany|2023-09-01	Germany	Europe	2023	lineage_B.1	Human	Michel J; Schrick L; Kohl C; Brinkmann A; Nitsche A; Schaade L
OR743495.1	OR743495.1|Germany|2023-09-01	Germany	Europe	2023	lineage_B.1	Human	Michel J; Schrick L; Kohl C; Brinkmann A; Nitsche A; Schaade L
OR743496.1	OR743496.1|Germany|2023-10-01	Germany	Europe	2023	lineage_B.1	Human	Michel J; Schrick L; Kohl C; Brinkmann A; Nitsche A; Schaade L
OR743497.1	OR743497.1|Germany|2023-10-01	Germany	Europe	2023	lineage_B.1	Human	Michel J; Schrick L; Kohl C; Brinkmann A; Nitsche A; Schaade L
OR743498.1	OR743498.1|Germany|2023-10-01	Germany	Europe	2023	lineage_B.1	Human	Michel J; Schrick L; Kohl C; Brinkmann A; Nitsche A; Schaade L
OR743499.1	OR743499.1|Germany|2023-10-01	Germany	Europe	2023	lineage_B.1	Human	Michel J; Schrick L; Kohl C; Brinkmann A; Nitsche A; Schaade L
OR743500.1	OR743500.1|Germany|2023-10-01	Germany	Europe	2023	lineage_B.1	Human	Michel J; Schrick L; Kohl C; Brinkmann A; Nitsche A; Schaade L
OR759145.1	OR759145.1|Canada|2022-08-01	Canada	NorthAmerica	2022	lineage_B.1	Human	Hasso M; Hopkins JP; Eshaghi A; Gubbay JB; Cronin K; Patel SN; Braukmann TWA; Clark ST; Isabel S; Li A; Duvvuri VR
OR759146.1	OR759146.1|Canada|2022-08-01	Canada	NorthAmerica	2022	lineage_B.1	Human	Hasso M; Hopkins JP; Eshaghi A; Gubbay JB; Cronin K; Patel SN; Braukmann TWA; Clark ST; Isabel S; Li A; Duvvuri VR
OR759147.1	OR759147.1|Canada|2022-08-01	Canada	NorthAmerica	2022	lineage_B.1	Human	Hasso M; Hopkins JP; Eshaghi A; Gubbay JB; Cronin K; Patel SN; Braukmann TWA; Clark ST; Isabel S; Li A; Duvvuri VR
OR759148.1	OR759148.1|Canada|2022-08-01	Canada	NorthAmerica	2022	lineage_B.1	Human	Hasso M; Hopkins JP; Eshaghi A; Gubbay JB; Cronin K; Patel SN; Braukmann TWA; Clark ST; Isabel S; Li A; Duvvuri VR
OR759149.1	OR759149.1|Canada|2022-08-01	Canada	NorthAmerica	2022	lineage_B.1	Human	Hasso M; Hopkins JP; Eshaghi A; Gubbay JB; Cronin K; Patel SN; Braukmann TWA; Clark ST; Isabel S; Li A; Duvvuri VR
OR759150.1	OR759150.1|Canada|2022-08-01	Canada	NorthAmerica	2022	lineage_B.1	Human	Hasso M; Hopkins JP; Eshaghi A; Gubbay JB; Cronin K; Patel SN; Braukmann TWA; Clark ST; Isabel S; Li A; Duvvuri VR
OR759151.1	OR759151.1|Canada|2022-08-01	Canada	NorthAmerica	2022	lineage_B.1	Human	Hasso M; Hopkins JP; Eshaghi A; Gubbay JB; Cronin K; Patel SN; Braukmann TWA; Clark ST; Isabel S; Li A; Duvvuri VR
OR759152.1	OR759152.1|Canada|2022-08-01	Canada	NorthAmerica	2022	lineage_B.1	Human	Hasso M; Hopkins JP; Eshaghi A; Gubbay JB; Cronin K; Patel SN; Braukmann TWA; Clark ST; Isabel S; Li A; Duvvuri VR
OR759153.1	OR759153.1|Canada|2022-08-01	Canada	NorthAmerica	2022	lineage_B.1	Human	Hasso M; Hopkins JP; Eshaghi A; Gubbay JB; Cronin K; Patel SN; Braukmann TWA; Clark ST; Isabel S; Li A; Duvvuri VR
OR759154.1	OR759154.1|Canada|2022-08-01	Canada	NorthAmerica	2022	lineage_B.1	Human	Hasso M; Hopkins JP; Eshaghi A; Gubbay JB; Cronin K; Patel SN; Braukmann TWA; Clark ST; Isabel S; Li A; Duvvuri VR
OR759155.1	OR759155.1|Canada|2022-08-01	Canada	NorthAmerica	2022	lineage_B.1	Human	Hasso M; Hopkins JP; Eshaghi A; Gubbay JB; Cronin K; Patel SN; Braukmann TWA; Clark ST; Isabel S; Li A; Duvvuri VR
OR759156.1	OR759156.1|Canada|2022-08-01	Canada	NorthAmerica	2022	lineage_B.1	Human	Hasso M; Hopkins JP; Eshaghi A; Gubbay JB; Cronin K; Patel SN; Braukmann TWA; Clark ST; Isabel S; Li A; Duvvuri VR
OR759157.1	OR759157.1|Canada|2022-08-01	Canada	NorthAmerica	2022	lineage_B.1	Human	Hasso M; Hopkins JP; Eshaghi A; Gubbay JB; Cronin K; Patel SN; Braukmann TWA; Clark ST; Isabel S; Li A; Duvvuri VR
OR759158.1	OR759158.1|Canada|2022-08-01	Canada	NorthAmerica	2022	lineage_B.1	Human	Hasso M; Hopkins JP; Eshaghi A; Gubbay JB; Cronin K; Patel SN; Braukmann TWA; Clark ST; Isabel S; Li A; Duvvuri VR
OR759159.1	OR759159.1|Canada|2022-08-01	Canada	NorthAmerica	2022	lineage_B.1	Human	Hasso M; Hopkins JP; Eshaghi A; Gubbay JB; Cronin K; Patel SN; Braukmann TWA; Clark ST; Isabel S; Li A; Duvvuri VR
OR759160.1	OR759160.1|Canada|2022-08-01	Canada	NorthAmerica	2022	lineage_B.1	Human	Hasso M; Hopkins JP; Eshaghi A; Gubbay JB; Cronin K; Patel SN; Braukmann TWA; Clark ST; Isabel S; Li A; Duvvuri VR
OR759161.1	OR759161.1|Canada|2022-08-01	Canada	NorthAmerica	2022	lineage_B.1	Human	Hasso M; Hopkins JP; Eshaghi A; Gubbay JB; Cronin K; Patel SN; Braukmann TWA; Clark ST; Isabel S; Li A; Duvvuri VR
OR759162.1	OR759162.1|Canada|2022-08-01	Canada	NorthAmerica	2022	lineage_B.1	Human	Hasso M; Hopkins JP; Eshaghi A; Gubbay JB; Cronin K; Patel SN; Braukmann TWA; Clark ST; Isabel S; Li A; Duvvuri VR
OR759163.1	OR759163.1|Canada|2022-08-01	Canada	NorthAmerica	2022	lineage_B.1	Human	Hasso M; Hopkins JP; Eshaghi A; Gubbay JB; Cronin K; Patel SN; Braukmann TWA; Clark ST; Isabel S; Li A; Duvvuri VR
OR759164.1	OR759164.1|Canada|2022-08-01	Canada	NorthAmerica	2022	lineage_B.1	Human	Hasso M; Hopkins JP; Eshaghi A; Gubbay JB; Cronin K; Patel SN; Braukmann TWA; Clark ST; Isabel S; Li A; Duvvuri VR
OR759165.1	OR759165.1|Canada|2022-08-01	Canada	NorthAmerica	2022	lineage_B.1	Human	Hasso M; Hopkins JP; Eshaghi A; Gubbay JB; Cronin K; Patel SN; Braukmann TWA; Clark ST; Isabel S; Li A; Duvvuri VR
OR759167.1	OR759167.1|Canada|2022-08-01	Canada	NorthAmerica	2022	lineage_B.1	Human	Hasso M; Hopkins JP; Eshaghi A; Gubbay JB; Cronin K; Patel SN; Braukmann TWA; Clark ST; Isabel S; Li A; Duvvuri VR
OR759168.1	OR759168.1|Canada|2022-08-01	Canada	NorthAmerica	2022	lineage_B.1	Human	Hasso M; Hopkins JP; Eshaghi A; Gubbay JB; Cronin K; Patel SN; Braukmann TWA; Clark ST; Isabel S; Li A; Duvvuri VR
OR759169.1	OR759169.1|Canada|2022-08-01	Canada	NorthAmerica	2022	lineage_B.1	Human	Hasso M; Hopkins JP; Eshaghi A; Gubbay JB; Cronin K; Patel SN; Braukmann TWA; Clark ST; Isabel S; Li A; Duvvuri VR
OR759170.1	OR759170.1|Canada|2022-08-01	Canada	NorthAmerica	2022	lineage_B.1	Human	Hasso M; Hopkins JP; Eshaghi A; Gubbay JB; Cronin K; Patel SN; Braukmann TWA; Clark ST; Isabel S; Li A; Duvvuri VR
OR759171.1	OR759171.1|Canada|2022-08-01	Canada	NorthAmerica	2022	lineage_B.1	Human	Hasso M; Hopkins JP; Eshaghi A; Gubbay JB; Cronin K; Patel SN; Braukmann TWA; Clark ST; Isabel S; Li A; Duvvuri VR
OR759172.1	OR759172.1|Canada|2022-09-01	Canada	NorthAmerica	2022	lineage_B.1	Human	Hasso M; Hopkins JP; Eshaghi A; Gubbay JB; Cronin K; Patel SN; Braukmann TWA; Clark ST; Isabel S; Li A; Duvvuri VR
OR759173.1	OR759173.1|Canada|2022-09-01	Canada	NorthAmerica	2022	lineage_B.1	Human	Hasso M; Hopkins JP; Eshaghi A; Gubbay JB; Cronin K; Patel SN; Braukmann TWA; Clark ST; Isabel S; Li A; Duvvuri VR
OR759174.1	OR759174.1|Canada|2022-09-01	Canada	NorthAmerica	2022	lineage_B.1	Human	Hasso M; Hopkins JP; Eshaghi A; Gubbay JB; Cronin K; Patel SN; Braukmann TWA; Clark ST; Isabel S; Li A; Duvvuri VR
OR759175.1	OR759175.1|Canada|2022-09-01	Canada	NorthAmerica	2022	lineage_B.1	Human	Hasso M; Hopkins JP; Eshaghi A; Gubbay JB; Cronin K; Patel SN; Braukmann TWA; Clark ST; Isabel S; Li A; Duvvuri VR
OR759176.1	OR759176.1|Canada|2022-09-01	Canada	NorthAmerica	2022	lineage_B.1	Human	Hasso M; Hopkins JP; Eshaghi A; Gubbay JB; Cronin K; Patel SN; Braukmann TWA; Clark ST; Isabel S; Li A; Duvvuri VR
OR759177.1	OR759177.1|Canada|2022-09-01	Canada	NorthAmerica	2022	lineage_B.1	Human	Hasso M; Hopkins JP; Eshaghi A; Gubbay JB; Cronin K; Patel SN; Braukmann TWA; Clark ST; Isabel S; Li A; Duvvuri VR
OR759178.1	OR759178.1|Canada|2022-09-01	Canada	NorthAmerica	2022	lineage_B.1	Human	Hasso M; Hopkins JP; Eshaghi A; Gubbay JB; Cronin K; Patel SN; Braukmann TWA; Clark ST; Isabel S; Li A; Duvvuri VR
OR759179.1	OR759179.1|Canada|2022-09-01	Canada	NorthAmerica	2022	lineage_B.1	Human	Hasso M; Hopkins JP; Eshaghi A; Gubbay JB; Cronin K; Patel SN; Braukmann TWA; Clark ST; Isabel S; Li A; Duvvuri VR
OR759180.1	OR759180.1|Canada|2022-09-01	Canada	NorthAmerica	2022	lineage_B.1	Human	Hasso M; Hopkins JP; Eshaghi A; Gubbay JB; Cronin K; Patel SN; Braukmann TWA; Clark ST; Isabel S; Li A; Duvvuri VR
OR759181.1	OR759181.1|Canada|2022-09-01	Canada	NorthAmerica	2022	lineage_B.1	Human	Hasso M; Hopkins JP; Eshaghi A; Gubbay JB; Cronin K; Patel SN; Braukmann TWA; Clark ST; Isabel S; Li A; Duvvuri VR
OR759182.1	OR759182.1|Canada|2022-09-01	Canada	NorthAmerica	2022	lineage_B.1	Human	Hasso M; Hopkins JP; Eshaghi A; Gubbay JB; Cronin K; Patel SN; Braukmann TWA; Clark ST; Isabel S; Li A; Duvvuri VR
OR759183.1	OR759183.1|Canada|2022-09-01	Canada	NorthAmerica	2022	lineage_B.1	Human	Hasso M; Hopkins JP; Eshaghi A; Gubbay JB; Cronin K; Patel SN; Braukmann TWA; Clark ST; Isabel S; Li A; Duvvuri VR
OR759184.1	OR759184.1|Canada|2022-09-01	Canada	NorthAmerica	2022	lineage_B.1	Human	Hasso M; Hopkins JP; Eshaghi A; Gubbay JB; Cronin K; Patel SN; Braukmann TWA; Clark ST; Isabel S; Li A; Duvvuri VR
OR759185.1	OR759185.1|Canada|2022-09-01	Canada	NorthAmerica	2022	lineage_B.1	Human	Hasso M; Hopkins JP; Eshaghi A; Gubbay JB; Cronin K; Patel SN; Braukmann TWA; Clark ST; Isabel S; Li A; Duvvuri VR
OR759186.1	OR759186.1|Canada|2022-09-01	Canada	NorthAmerica	2022	lineage_B.1	Human	Hasso M; Hopkins JP; Eshaghi A; Gubbay JB; Cronin K; Patel SN; Braukmann TWA; Clark ST; Isabel S; Li A; Duvvuri VR
OR759187.1	OR759187.1|Canada|2022-08-01	Canada	NorthAmerica	2022	lineage_B.1	Human	Hasso M; Hopkins JP; Eshaghi A; Gubbay JB; Cronin K; Patel SN; Braukmann TWA; Clark ST; Isabel S; Li A; Duvvuri VR
OR759188.1	OR759188.1|Canada|2022-08-01	Canada	NorthAmerica	2022	lineage_B.1	Human	Hasso M; Hopkins JP; Eshaghi A; Gubbay JB; Cronin K; Patel SN; Braukmann TWA; Clark ST; Isabel S; Li A; Duvvuri VR
OR759189.1	OR759189.1|Canada|2022-07-01	Canada	NorthAmerica	2022	lineage_B.1	Human	Hasso M; Hopkins JP; Eshaghi A; Gubbay JB; Cronin K; Patel SN; Braukmann TWA; Clark ST; Isabel S; Li A; Duvvuri VR
OR759190.1	OR759190.1|Canada|2022-07-01	Canada	NorthAmerica	2022	lineage_B.1	Human	Hasso M; Hopkins JP; Eshaghi A; Gubbay JB; Cronin K; Patel SN; Braukmann TWA; Clark ST; Isabel S; Li A; Duvvuri VR
OR759191.1	OR759191.1|Canada|2022-07-01	Canada	NorthAmerica	2022	lineage_B.1	Human	Hasso M; Hopkins JP; Eshaghi A; Gubbay JB; Cronin K; Patel SN; Braukmann TWA; Clark ST; Isabel S; Li A; Duvvuri VR
OR759192.1	OR759192.1|Canada|2022-07-01	Canada	NorthAmerica	2022	lineage_B.1	Human	Hasso M; Hopkins JP; Eshaghi A; Gubbay JB; Cronin K; Patel SN; Braukmann TWA; Clark ST; Isabel S; Li A; Duvvuri VR
OR759193.1	OR759193.1|Canada|2022-07-01	Canada	NorthAmerica	2022	lineage_B.1	Human	Hasso M; Hopkins JP; Eshaghi A; Gubbay JB; Cronin K; Patel SN; Braukmann TWA; Clark ST; Isabel S; Li A; Duvvuri VR
OR759194.1	OR759194.1|Canada|2022-07-01	Canada	NorthAmerica	2022	lineage_B.1	Human	Hasso M; Hopkins JP; Eshaghi A; Gubbay JB; Cronin K; Patel SN; Braukmann TWA; Clark ST; Isabel S; Li A; Duvvuri VR
OR759195.1	OR759195.1|Canada|2022-06-01	Canada	NorthAmerica	2022	lineage_B.1	Human	Hasso M; Hopkins JP; Eshaghi A; Gubbay JB; Cronin K; Patel SN; Braukmann TWA; Clark ST; Isabel S; Li A; Duvvuri VR
OR759196.1	OR759196.1|Canada|2022-07-01	Canada	NorthAmerica	2022	lineage_B.1	Human	Hasso M; Hopkins JP; Eshaghi A; Gubbay JB; Cronin K; Patel SN; Braukmann TWA; Clark ST; Isabel S; Li A; Duvvuri VR
OR759197.1	OR759197.1|Canada|2022-07-01	Canada	NorthAmerica	2022	lineage_B.1	Human	Hasso M; Hopkins JP; Eshaghi A; Gubbay JB; Cronin K; Patel SN; Braukmann TWA; Clark ST; Isabel S; Li A; Duvvuri VR
OR759198.1	OR759198.1|Canada|2022-07-01	Canada	NorthAmerica	2022	lineage_B.1	Human	Hasso M; Hopkins JP; Eshaghi A; Gubbay JB; Cronin K; Patel SN; Braukmann TWA; Clark ST; Isabel S; Li A; Duvvuri VR
OR759199.1	OR759199.1|Canada|2022-08-01	Canada	NorthAmerica	2022	lineage_B.1	Human	Hasso M; Hopkins JP; Eshaghi A; Gubbay JB; Cronin K; Patel SN; Braukmann TWA; Clark ST; Isabel S; Li A; Duvvuri VR
OR759200.1	OR759200.1|Canada|2022-07-01	Canada	NorthAmerica	2022	lineage_B.1	Human	Hasso M; Hopkins JP; Eshaghi A; Gubbay JB; Cronin K; Patel SN; Braukmann TWA; Clark ST; Isabel S; Li A; Duvvuri VR
OR759201.1	OR759201.1|Canada|2022-07-01	Canada	NorthAmerica	2022	lineage_B.1	Human	Hasso M; Hopkins JP; Eshaghi A; Gubbay JB; Cronin K; Patel SN; Braukmann TWA; Clark ST; Isabel S; Li A; Duvvuri VR
OR759202.1	OR759202.1|Canada|2022-07-01	Canada	NorthAmerica	2022	lineage_B.1	Human	Hasso M; Hopkins JP; Eshaghi A; Gubbay JB; Cronin K; Patel SN; Braukmann TWA; Clark ST; Isabel S; Li A; Duvvuri VR
OR759203.1	OR759203.1|Canada|2022-06-01	Canada	NorthAmerica	2022	lineage_B.1	Human	Hasso M; Hopkins JP; Eshaghi A; Gubbay JB; Cronin K; Patel SN; Braukmann TWA; Clark ST; Isabel S; Li A; Duvvuri VR
OR759204.1	OR759204.1|Canada|2022-08-01	Canada	NorthAmerica	2022	lineage_B.1	Human	Hasso M; Hopkins JP; Eshaghi A; Gubbay JB; Cronin K; Patel SN; Braukmann TWA; Clark ST; Isabel S; Li A; Duvvuri VR
OR759205.1	OR759205.1|Canada|2022-07-01	Canada	NorthAmerica	2022	lineage_B.1	Human	Hasso M; Hopkins JP; Eshaghi A; Gubbay JB; Cronin K; Patel SN; Braukmann TWA; Clark ST; Isabel S; Li A; Duvvuri VR
OR759206.1	OR759206.1|Canada|2022-07-01	Canada	NorthAmerica	2022	lineage_B.1	Human	Hasso M; Hopkins JP; Eshaghi A; Gubbay JB; Cronin K; Patel SN; Braukmann TWA; Clark ST; Isabel S; Li A; Duvvuri VR
OR759207.1	OR759207.1|Canada|2022-06-01	Canada	NorthAmerica	2022	lineage_B.1	Human	Hasso M; Hopkins JP; Eshaghi A; Gubbay JB; Cronin K; Patel SN; Braukmann TWA; Clark ST; Isabel S; Li A; Duvvuri VR
OR759208.1	OR759208.1|Canada|2022-07-01	Canada	NorthAmerica	2022	lineage_B.1	Human	Hasso M; Hopkins JP; Eshaghi A; Gubbay JB; Cronin K; Patel SN; Braukmann TWA; Clark ST; Isabel S; Li A; Duvvuri VR
OR759209.1	OR759209.1|Canada|2022-07-01	Canada	NorthAmerica	2022	lineage_B.1	Human	Hasso M; Hopkins JP; Eshaghi A; Gubbay JB; Cronin K; Patel SN; Braukmann TWA; Clark ST; Isabel S; Li A; Duvvuri VR
OR759210.1	OR759210.1|Canada|2022-07-01	Canada	NorthAmerica	2022	lineage_B.1	Human	Hasso M; Hopkins JP; Eshaghi A; Gubbay JB; Cronin K; Patel SN; Braukmann TWA; Clark ST; Isabel S; Li A; Duvvuri VR
OR759211.1	OR759211.1|Canada|2022-06-01	Canada	NorthAmerica	2022	lineage_B.1	Human	Hasso M; Hopkins JP; Eshaghi A; Gubbay JB; Cronin K; Patel SN; Braukmann TWA; Clark ST; Isabel S; Li A; Duvvuri VR
OR759212.1	OR759212.1|Canada|2022-08-01	Canada	NorthAmerica	2022	lineage_B.1	Human	Hasso M; Hopkins JP; Eshaghi A; Gubbay JB; Cronin K; Patel SN; Braukmann TWA; Clark ST; Isabel S; Li A; Duvvuri VR
OR759213.1	OR759213.1|Canada|2022-08-01	Canada	NorthAmerica	2022	lineage_B.1	Human	Hasso M; Hopkins JP; Eshaghi A; Gubbay JB; Cronin K; Patel SN; Braukmann TWA; Clark ST; Isabel S; Li A; Duvvuri VR
OR759214.1	OR759214.1|Canada|2022-07-01	Canada	NorthAmerica	2022	lineage_B.1	Human	Hasso M; Hopkins JP; Eshaghi A; Gubbay JB; Cronin K; Patel SN; Braukmann TWA; Clark ST; Isabel S; Li A; Duvvuri VR
OR759215.1	OR759215.1|Canada|2022-07-01	Canada	NorthAmerica	2022	lineage_B.1	Human	Hasso M; Hopkins JP; Eshaghi A; Gubbay JB; Cronin K; Patel SN; Braukmann TWA; Clark ST; Isabel S; Li A; Duvvuri VR
OR759216.1	OR759216.1|Canada|2022-06-01	Canada	NorthAmerica	2022	lineage_B.1	Human	Hasso M; Hopkins JP; Eshaghi A; Gubbay JB; Cronin K; Patel SN; Braukmann TWA; Clark ST; Isabel S; Li A; Duvvuri VR
OR759217.1	OR759217.1|Canada|2022-07-01	Canada	NorthAmerica	2022	lineage_B.1	Human	Hasso M; Hopkins JP; Eshaghi A; Gubbay JB; Cronin K; Patel SN; Braukmann TWA; Clark ST; Isabel S; Li A; Duvvuri VR
OR759218.1	OR759218.1|Canada|2022-08-01	Canada	NorthAmerica	2022	lineage_B.1	Human	Hasso M; Hopkins JP; Eshaghi A; Gubbay JB; Cronin K; Patel SN; Braukmann TWA; Clark ST; Isabel S; Li A; Duvvuri VR
OR759219.1	OR759219.1|Canada|2022-08-01	Canada	NorthAmerica	2022	lineage_B.1	Human	Hasso M; Hopkins JP; Eshaghi A; Gubbay JB; Cronin K; Patel SN; Braukmann TWA; Clark ST; Isabel S; Li A; Duvvuri VR
OR759220.1	OR759220.1|Canada|2022-08-01	Canada	NorthAmerica	2022	lineage_B.1	Human	Hasso M; Hopkins JP; Eshaghi A; Gubbay JB; Cronin K; Patel SN; Braukmann TWA; Clark ST; Isabel S; Li A; Duvvuri VR
OR759221.1	OR759221.1|Canada|2022-07-01	Canada	NorthAmerica	2022	lineage_B.1	Human	Hasso M; Hopkins JP; Eshaghi A; Gubbay JB; Cronin K; Patel SN; Braukmann TWA; Clark ST; Isabel S; Li A; Duvvuri VR
OR759222.1	OR759222.1|Canada|2022-07-01	Canada	NorthAmerica	2022	lineage_B.1	Human	Hasso M; Hopkins JP; Eshaghi A; Gubbay JB; Cronin K; Patel SN; Braukmann TWA; Clark ST; Isabel S; Li A; Duvvuri VR
OR759223.1	OR759223.1|Canada|2022-08-01	Canada	NorthAmerica	2022	lineage_B.1	Human	Hasso M; Hopkins JP; Eshaghi A; Gubbay JB; Cronin K; Patel SN; Braukmann TWA; Clark ST; Isabel S; Li A; Duvvuri VR
OR759224.1	OR759224.1|Canada|2022-07-01	Canada	NorthAmerica	2022	lineage_B.1	Human	Hasso M; Hopkins JP; Eshaghi A; Gubbay JB; Cronin K; Patel SN; Braukmann TWA; Clark ST; Isabel S; Li A; Duvvuri VR
OR759225.1	OR759225.1|Canada|2022-07-01	Canada	NorthAmerica	2022	lineage_B.1	Human	Hasso M; Hopkins JP; Eshaghi A; Gubbay JB; Cronin K; Patel SN; Braukmann TWA; Clark ST; Isabel S; Li A; Duvvuri VR
OR759226.1	OR759226.1|Canada|2022-07-01	Canada	NorthAmerica	2022	lineage_B.1	Human	Hasso M; Hopkins JP; Eshaghi A; Gubbay JB; Cronin K; Patel SN; Braukmann TWA; Clark ST; Isabel S; Li A; Duvvuri VR
OR759227.1	OR759227.1|Canada|2022-07-01	Canada	NorthAmerica	2022	lineage_B.1	Human	Hasso M; Hopkins JP; Eshaghi A; Gubbay JB; Cronin K; Patel SN; Braukmann TWA; Clark ST; Isabel S; Li A; Duvvuri VR
OR759228.1	OR759228.1|Canada|2022-08-01	Canada	NorthAmerica	2022	lineage_B.1	Human	Hasso M; Hopkins JP; Eshaghi A; Gubbay JB; Cronin K; Patel SN; Braukmann TWA; Clark ST; Isabel S; Li A; Duvvuri VR
OR759229.1	OR759229.1|Canada|2022-07-01	Canada	NorthAmerica	2022	lineage_B.1	Human	Hasso M; Hopkins JP; Eshaghi A; Gubbay JB; Cronin K; Patel SN; Braukmann TWA; Clark ST; Isabel S; Li A; Duvvuri VR
OR759230.1	OR759230.1|Canada|2022-07-01	Canada	NorthAmerica	2022	lineage_B.1	Human	Hasso M; Hopkins JP; Eshaghi A; Gubbay JB; Cronin K; Patel SN; Braukmann TWA; Clark ST; Isabel S; Li A; Duvvuri VR
OR759231.1	OR759231.1|Canada|2022-07-01	Canada	NorthAmerica	2022	lineage_B.1	Human	Hasso M; Hopkins JP; Eshaghi A; Gubbay JB; Cronin K; Patel SN; Braukmann TWA; Clark ST; Isabel S; Li A; Duvvuri VR
OR759232.1	OR759232.1|Canada|2022-07-01	Canada	NorthAmerica	2022	lineage_B.1	Human	Hasso M; Hopkins JP; Eshaghi A; Gubbay JB; Cronin K; Patel SN; Braukmann TWA; Clark ST; Isabel S; Li A; Duvvuri VR
OR759234.1	OR759234.1|Canada|2022-07-01	Canada	NorthAmerica	2022	lineage_B.1	Human	Hasso M; Hopkins JP; Eshaghi A; Gubbay JB; Cronin K; Patel SN; Braukmann TWA; Clark ST; Isabel S; Li A; Duvvuri VR
OR759235.1	OR759235.1|Canada|2022-06-01	Canada	NorthAmerica	2022	lineage_B.1	Human	Hasso M; Hopkins JP; Eshaghi A; Gubbay JB; Cronin K; Patel SN; Braukmann TWA; Clark ST; Isabel S; Li A; Duvvuri VR
OR766778.1	OR766778.1|USA|2023-10-01	USA	NorthAmerica	2023	lineage_B.1	Human	Sereewit J; Nunley EB; Roychoudhury P; Greninger AL; Xie H
OR766779.1	OR766779.1|USA|2023-10-01	USA	NorthAmerica	2023	lineage_B.1	Human	Sereewit J; Nunley EB; Roychoudhury P; Greninger AL; Xie H
OR766780.1	OR766780.1|USA|2023-10-01	USA	NorthAmerica	2023	lineage_B.1	Human	Sereewit J; Nunley EB; Roychoudhury P; Greninger AL; Xie H
OR766781.1	OR766781.1|USA|2023-10-01	USA	NorthAmerica	2023	lineage_B.1	Human	Sereewit J; Nunley EB; Roychoudhury P; Greninger AL; Xie H
OR766782.1	OR766782.1|USA|2023-10-01	USA	NorthAmerica	2023	lineage_B.1	Human	Sereewit J; Nunley EB; Roychoudhury P; Greninger AL; Xie H
OR766783.1	OR766783.1|USA|2023-10-01	USA	NorthAmerica	2023	lineage_B.1	Human	Sereewit J; Nunley EB; Roychoudhury P; Greninger AL; Xie H
OR766784.1	OR766784.1|USA|2023-10-01	USA	NorthAmerica	2023	lineage_B.1	Human	Sereewit J; Nunley EB; Roychoudhury P; Greninger AL; Xie H
OR766785.1	OR766785.1|USA|2023-10-01	USA	NorthAmerica	2023	lineage_B.1	Human	Sereewit J; Nunley EB; Roychoudhury P; Greninger AL; Xie H
OR766786.1	OR766786.1|USA|2023-10-01	USA	NorthAmerica	2023	lineage_B.1	Human	Sereewit J; Nunley EB; Roychoudhury P; Greninger AL; Xie H
OR766787.1	OR766787.1|USA|2023-10-01	USA	NorthAmerica	2023	lineage_B.1	Human	Sereewit J; Nunley EB; Roychoudhury P; Greninger AL; Xie H
OR766788.1	OR766788.1|USA|2023-10-01	USA	NorthAmerica	2023	lineage_B.1	Human	Sereewit J; Nunley EB; Roychoudhury P; Greninger AL; Xie H
OR777670.1	OR777670.1|Germany|2023-10-01	Germany	Europe	2023	lineage_B.1	Human	Michel J; Schrick L; Kohl C; Brinkmann A; Nitsche A; Schaade L
OR777671.1	OR777671.1|Germany|2023-10-01	Germany	Europe	2023	lineage_B.1	Human	Michel J; Schrick L; Kohl C; Brinkmann A; Nitsche A; Schaade L
OR777672.1	OR777672.1|Germany|2023-10-01	Germany	Europe	2023	lineage_B.1	Human	Michel J; Schrick L; Kohl C; Brinkmann A; Nitsche A; Schaade L
OR777673.1	OR777673.1|Germany|2023-10-01	Germany	Europe	2023	lineage_B.1	Human	Michel J; Schrick L; Kohl C; Brinkmann A; Nitsche A; Schaade L
OR777674.1	OR777674.1|Germany|2023-10-01	Germany	Europe	2023	lineage_B.1	Human	Michel J; Schrick L; Kohl C; Brinkmann A; Nitsche A; Schaade L
OR777675.1	OR777675.1|Germany|2023-10-01	Germany	Europe	2023	lineage_B.1	Human	Michel J; Schrick L; Kohl C; Brinkmann A; Nitsche A; Schaade L
OR777676.1	OR777676.1|Germany|2023-10-01	Germany	Europe	2023	lineage_B.1	Human	Michel J; Schrick L; Kohl C; Brinkmann A; Nitsche A; Schaade L
OR777677.1	OR777677.1|Germany|2023-10-01	Germany	Europe	2023	lineage_B.1	Human	Michel J; Schrick L; Kohl C; Brinkmann A; Nitsche A; Schaade L
OR777678.1	OR777678.1|Germany|2023-10-01	Germany	Europe	2023	lineage_B.1	Human	Michel J; Schrick L; Kohl C; Brinkmann A; Nitsche A; Schaade L
OR777679.1	OR777679.1|Germany|2023-10-01	Germany	Europe	2023	lineage_B.1	Human	Michel J; Schrick L; Kohl C; Brinkmann A; Nitsche A; Schaade L
OR777680.1	OR777680.1|Germany|2023-10-01	Germany	Europe	2023	lineage_B.1	Human	Michel J; Schrick L; Kohl C; Brinkmann A; Nitsche A; Schaade L
OR777681.1	OR777681.1|Germany|2023-10-01	Germany	Europe	2023	lineage_B.1	Human	Michel J; Schrick L; Kohl C; Brinkmann A; Nitsche A; Schaade L
OR804463.1	OR804463.1|Portugal|2023-07-13	Portugal	Europe	2023	lineage_B.1	Human	Nuncio S; Isidro J; Duarte S; Mixao V; Ferreira R; Lopes de Carvalho I; Pelerito A; Borges V; Gomes JP; Vieira L; Santos D; Santos J; Nunes A; Borrego MJ; Pinto M; Cordeiro R; Sobral D
OR804464.1	OR804464.1|Portugal|2023-07-13	Portugal	Europe	2023	lineage_B.1	Human	Nuncio S; Isidro J; Duarte S; Mixao V; Ferreira R; Lopes de Carvalho I; Pelerito A; Borges V; Gomes JP; Vieira L; Santos D; Santos J; Nunes A; Borrego MJ; Pinto M; Cordeiro R; Sobral D
OR804465.1	OR804465.1|Portugal|2023-07-17	Portugal	Europe	2023	lineage_B.1	Human	Nuncio S; Isidro J; Duarte S; Mixao V; Ferreira R; Lopes de Carvalho I; Pelerito A; Borges V; Gomes JP; Vieira L; Santos D; Santos J; Nunes A; Borrego MJ; Pinto M; Cordeiro R; Sobral D
OR804466.1	OR804466.1|Portugal|2023-07-15	Portugal	Europe	2023	lineage_B.1	Human	Nuncio S; Isidro J; Duarte S; Mixao V; Ferreira R; Lopes de Carvalho I; Pelerito A; Borges V; Gomes JP; Vieira L; Santos D; Santos J; Nunes A; Borrego MJ; Pinto M; Cordeiro R; Sobral D
OR804467.1	OR804467.1|Portugal|2023-07-18	Portugal	Europe	2023	lineage_B.1	Human	Nuncio S; Isidro J; Duarte S; Mixao V; Ferreira R; Lopes de Carvalho I; Pelerito A; Borges V; Gomes JP; Vieira L; Santos D; Santos J; Nunes A; Borrego MJ; Pinto M; Cordeiro R; Sobral D
OR804468.1	OR804468.1|Portugal|2023-07-24	Portugal	Europe	2023	lineage_B.1	Human	Nuncio S; Isidro J; Duarte S; Mixao V; Ferreira R; Lopes de Carvalho I; Pelerito A; Borges V; Gomes JP; Vieira L; Santos D; Santos J; Nunes A; Borrego MJ; Pinto M; Cordeiro R; Sobral D
OR804469.1	OR804469.1|Portugal|2023-08-07	Portugal	Europe	2023	lineage_B.1	Human	Nuncio S; Isidro J; Duarte S; Mixao V; Ferreira R; Lopes de Carvalho I; Pelerito A; Borges V; Gomes JP; Vieira L; Santos D; Santos J; Nunes A; Borrego MJ; Pinto M; Cordeiro R; Sobral D
OR804470.1	OR804470.1|Portugal|2023-08-08	Portugal	Europe	2023	lineage_B.1	Human	Nuncio S; Isidro J; Duarte S; Mixao V; Ferreira R; Lopes de Carvalho I; Pelerito A; Borges V; Gomes JP; Vieira L; Santos D; Santos J; Nunes A; Borrego MJ; Pinto M; Cordeiro R; Sobral D
OR804471.1	OR804471.1|Portugal|2023-08-07	Portugal	Europe	2023	lineage_B.1	Human	Nuncio S; Isidro J; Duarte S; Mixao V; Ferreira R; Lopes de Carvalho I; Pelerito A; Borges V; Gomes JP; Vieira L; Santos D; Santos J; Nunes A; Borrego MJ; Pinto M; Cordeiro R; Sobral D
OR804472.1	OR804472.1|Portugal|2023-08-08	Portugal	Europe	2023	lineage_B.1	Human	Nuncio S; Isidro J; Duarte S; Mixao V; Ferreira R; Lopes de Carvalho I; Pelerito A; Borges V; Gomes JP; Vieira L; Santos D; Santos J; Nunes A; Borrego MJ; Pinto M; Cordeiro R; Sobral D
OR804473.1	OR804473.1|Portugal|2023-08-10	Portugal	Europe	2023	lineage_B.1	Human	Nuncio S; Isidro J; Duarte S; Mixao V; Ferreira R; Lopes de Carvalho I; Pelerito A; Borges V; Gomes JP; Vieira L; Santos D; Santos J; Nunes A; Borrego MJ; Pinto M; Cordeiro R; Sobral D
OR804474.1	OR804474.1|Portugal|2023-08-11	Portugal	Europe	2023	lineage_B.1	Human	Nuncio S; Isidro J; Duarte S; Mixao V; Ferreira R; Lopes de Carvalho I; Pelerito A; Borges V; Gomes JP; Vieira L; Santos D; Santos J; Nunes A; Borrego MJ; Pinto M; Cordeiro R; Sobral D
OR804475.1	OR804475.1|Portugal|2023-08-10	Portugal	Europe	2023	lineage_B.1	Human	Nuncio S; Isidro J; Duarte S; Mixao V; Ferreira R; Lopes de Carvalho I; Pelerito A; Borges V; Gomes JP; Vieira L; Santos D; Santos J; Nunes A; Borrego MJ; Pinto M; Cordeiro R; Sobral D
OR804476.1	OR804476.1|Portugal|2023-08-11	Portugal	Europe	2023	lineage_B.1	Human	Nuncio S; Isidro J; Duarte S; Mixao V; Ferreira R; Lopes de Carvalho I; Pelerito A; Borges V; Gomes JP; Vieira L; Santos D; Santos J; Nunes A; Borrego MJ; Pinto M; Cordeiro R; Sobral D
OR804477.1	OR804477.1|Portugal|2023-08-11	Portugal	Europe	2023	lineage_B.1	Human	Nuncio S; Isidro J; Duarte S; Mixao V; Ferreira R; Lopes de Carvalho I; Pelerito A; Borges V; Gomes JP; Vieira L; Santos D; Santos J; Nunes A; Borrego MJ; Pinto M; Cordeiro R; Sobral D
OR804478.1	OR804478.1|Portugal|2023-08-10	Portugal	Europe	2023	lineage_B.1	Human	Nuncio S; Isidro J; Duarte S; Mixao V; Ferreira R; Lopes de Carvalho I; Pelerito A; Borges V; Gomes JP; Vieira L; Santos D; Santos J; Nunes A; Borrego MJ; Pinto M; Cordeiro R; Sobral D
OR804479.1	OR804479.1|Portugal|2023-08-13	Portugal	Europe	2023	lineage_B.1	Human	Nuncio S; Isidro J; Duarte S; Mixao V; Ferreira R; Lopes de Carvalho I; Pelerito A; Borges V; Gomes JP; Vieira L; Santos D; Santos J; Nunes A; Borrego MJ; Pinto M; Cordeiro R; Sobral D
OR804480.1	OR804480.1|Portugal|2023-08-17	Portugal	Europe	2023	lineage_B.1	Human	Nuncio S; Isidro J; Duarte S; Mixao V; Ferreira R; Lopes de Carvalho I; Pelerito A; Borges V; Gomes JP; Vieira L; Santos D; Santos J; Nunes A; Borrego MJ; Pinto M; Cordeiro R; Sobral D
OR804481.1	OR804481.1|Portugal|2023-08-21	Portugal	Europe	2023	lineage_B.1	Human	Nuncio S; Isidro J; Duarte S; Mixao V; Ferreira R; Lopes de Carvalho I; Pelerito A; Borges V; Gomes JP; Vieira L; Santos D; Santos J; Nunes A; Borrego MJ; Pinto M; Cordeiro R; Sobral D
OR804482.1	OR804482.1|Portugal|2023-08-21	Portugal	Europe	2023	lineage_B.1	Human	Nuncio S; Isidro J; Duarte S; Mixao V; Ferreira R; Lopes de Carvalho I; Pelerito A; Borges V; Gomes JP; Vieira L; Santos D; Santos J; Nunes A; Borrego MJ; Pinto M; Cordeiro R; Sobral D
OR804483.1	OR804483.1|Portugal|2023-08-22	Portugal	Europe	2023	lineage_B.1	Human	Nuncio S; Isidro J; Duarte S; Mixao V; Ferreira R; Lopes de Carvalho I; Pelerito A; Borges V; Gomes JP; Vieira L; Santos D; Santos J; Nunes A; Borrego MJ; Pinto M; Cordeiro R; Sobral D
OR804484.1	OR804484.1|Portugal|2023-08-22	Portugal	Europe	2023	lineage_B.1	Human	Nuncio S; Isidro J; Duarte S; Mixao V; Ferreira R; Lopes de Carvalho I; Pelerito A; Borges V; Gomes JP; Vieira L; Santos D; Santos J; Nunes A; Borrego MJ; Pinto M; Cordeiro R; Sobral D
OR804485.1	OR804485.1|Portugal|2023-08-31	Portugal	Europe	2023	lineage_B.1	Human	Nuncio S; Isidro J; Duarte S; Mixao V; Ferreira R; Lopes de Carvalho I; Pelerito A; Borges V; Gomes JP; Vieira L; Santos D; Santos J; Nunes A; Borrego MJ; Pinto M; Cordeiro R; Sobral D
OR804486.1	OR804486.1|Portugal|2023-09-01	Portugal	Europe	2023	lineage_B.1	Human	Nuncio S; Isidro J; Duarte S; Mixao V; Ferreira R; Lopes de Carvalho I; Pelerito A; Borges V; Gomes JP; Vieira L; Santos D; Santos J; Nunes A; Borrego MJ; Pinto M; Cordeiro R; Sobral D
OR804487.1	OR804487.1|Portugal|2023-09-05	Portugal	Europe	2023	lineage_B.1	Human	Nuncio S; Isidro J; Duarte S; Mixao V; Ferreira R; Lopes de Carvalho I; Pelerito A; Borges V; Gomes JP; Vieira L; Santos D; Santos J; Nunes A; Borrego MJ; Pinto M; Cordeiro R; Sobral D
OR804488.1	OR804488.1|Portugal|2023-09-05	Portugal	Europe	2023	lineage_B.1	Human	Nuncio S; Isidro J; Duarte S; Mixao V; Ferreira R; Lopes de Carvalho I; Pelerito A; Borges V; Gomes JP; Vieira L; Santos D; Santos J; Nunes A; Borrego MJ; Pinto M; Cordeiro R; Sobral D
OR804489.1	OR804489.1|Portugal|2023-09-07	Portugal	Europe	2023	lineage_B.1	Human	Nuncio S; Isidro J; Duarte S; Mixao V; Ferreira R; Lopes de Carvalho I; Pelerito A; Borges V; Gomes JP; Vieira L; Santos D; Santos J; Nunes A; Borrego MJ; Pinto M; Cordeiro R; Sobral D
OR804490.1	OR804490.1|Portugal|2023-09-07	Portugal	Europe	2023	lineage_B.1	Human	Nuncio S; Isidro J; Duarte S; Mixao V; Ferreira R; Lopes de Carvalho I; Pelerito A; Borges V; Gomes JP; Vieira L; Santos D; Santos J; Nunes A; Borrego MJ; Pinto M; Cordeiro R; Sobral D
OR804491.1	OR804491.1|Portugal|2023-09-07	Portugal	Europe	2023	lineage_B.1	Human	Nuncio S; Isidro J; Duarte S; Mixao V; Ferreira R; Lopes de Carvalho I; Pelerito A; Borges V; Gomes JP; Vieira L; Santos D; Santos J; Nunes A; Borrego MJ; Pinto M; Cordeiro R; Sobral D
OR804492.1	OR804492.1|Portugal|2023-09-08	Portugal	Europe	2023	lineage_B.1	Human	Nuncio S; Isidro J; Duarte S; Mixao V; Ferreira R; Lopes de Carvalho I; Pelerito A; Borges V; Gomes JP; Vieira L; Santos D; Santos J; Nunes A; Borrego MJ; Pinto M; Cordeiro R; Sobral D
OR804493.1	OR804493.1|Portugal|2023-09-12	Portugal	Europe	2023	lineage_B.1	Human	Nuncio S; Isidro J; Duarte S; Mixao V; Ferreira R; Lopes de Carvalho I; Pelerito A; Borges V; Gomes JP; Vieira L; Santos D; Santos J; Nunes A; Borrego MJ; Pinto M; Cordeiro R; Sobral D
OR804494.1	OR804494.1|Portugal|2023-09-14	Portugal	Europe	2023	lineage_B.1	Human	Nuncio S; Isidro J; Duarte S; Mixao V; Ferreira R; Lopes de Carvalho I; Pelerito A; Borges V; Gomes JP; Vieira L; Santos D; Santos J; Nunes A; Borrego MJ; Pinto M; Cordeiro R; Sobral D
OR804495.1	OR804495.1|Portugal|2023-09-12	Portugal	Europe	2023	lineage_B.1	Human	Nuncio S; Isidro J; Duarte S; Mixao V; Ferreira R; Lopes de Carvalho I; Pelerito A; Borges V; Gomes JP; Vieira L; Santos D; Santos J; Nunes A; Borrego MJ; Pinto M; Cordeiro R; Sobral D
OR804496.1	OR804496.1|Portugal|2023-09-15	Portugal	Europe	2023	lineage_B.1	Human	Nuncio S; Isidro J; Duarte S; Mixao V; Ferreira R; Lopes de Carvalho I; Pelerito A; Borges V; Gomes JP; Vieira L; Santos D; Santos J; Nunes A; Borrego MJ; Pinto M; Cordeiro R; Sobral D
OR804497.1	OR804497.1|Portugal|2023-09-18	Portugal	Europe	2023	lineage_B.1	Human	Nuncio S; Isidro J; Duarte S; Mixao V; Ferreira R; Lopes de Carvalho I; Pelerito A; Borges V; Gomes JP; Vieira L; Santos D; Santos J; Nunes A; Borrego MJ; Pinto M; Cordeiro R; Sobral D
OR804498.1	OR804498.1|Portugal|2023-09-19	Portugal	Europe	2023	lineage_B.1	Human	Nuncio S; Isidro J; Duarte S; Mixao V; Ferreira R; Lopes de Carvalho I; Pelerito A; Borges V; Gomes JP; Vieira L; Santos D; Santos J; Nunes A; Borrego MJ; Pinto M; Cordeiro R; Sobral D
OR804499.1	OR804499.1|Portugal|2023-09-19	Portugal	Europe	2023	lineage_B.1	Human	Nuncio S; Isidro J; Duarte S; Mixao V; Ferreira R; Lopes de Carvalho I; Pelerito A; Borges V; Gomes JP; Vieira L; Santos D; Santos J; Nunes A; Borrego MJ; Pinto M; Cordeiro R; Sobral D
OR804500.1	OR804500.1|Portugal|2023-09-19	Portugal	Europe	2023	lineage_B.1	Human	Nuncio S; Isidro J; Duarte S; Mixao V; Ferreira R; Lopes de Carvalho I; Pelerito A; Borges V; Gomes JP; Vieira L; Santos D; Santos J; Nunes A; Borrego MJ; Pinto M; Cordeiro R; Sobral D
OR804501.1	OR804501.1|Portugal|2023-09-19	Portugal	Europe	2023	lineage_B.1	Human	Nuncio S; Isidro J; Duarte S; Mixao V; Ferreira R; Lopes de Carvalho I; Pelerito A; Borges V; Gomes JP; Vieira L; Santos D; Santos J; Nunes A; Borrego MJ; Pinto M; Cordeiro R; Sobral D
OR804502.1	OR804502.1|Portugal|2022-06-02	Portugal	Europe	2022	lineage_B.1	Human	Nuncio S; Isidro J; Duarte S; Mixao V; Ferreira R; Lopes de Carvalho I; Pelerito A; Borges V; Gomes JP; Vieira L; Santos D; Santos J; Nunes A; Borrego MJ; Pinto M; Cordeiro R; Sobral D
OR855744.1	OR855744.1|South_Korea|2023-05-03	South_Korea	Asia	2023	lineage_B.1	Human	Choi C-H; Chung Y-S; Sim G; Lee SE; Lee M; Lee JH; Choi M-M; Kim J-W; Yi H; Shin H
OR855745.1	OR855745.1|South_Korea|2023-06-01	South_Korea	Asia	2023	lineage_B.1	Human	Choi C-H; Chung Y-S; Sim G; Lee SE; Lee M; Lee JH; Choi M-M; Kim J-W; Yi H; Shin H
OR855746.1	OR855746.1|South_Korea|2023-06-23	South_Korea	Asia	2023	lineage_B.1	Human	Choi C-H; Chung Y-S; Sim G; Lee SE; Lee M; Lee JH; Choi M-M; Kim J-W; Yi H; Shin H
OR855747.1	OR855747.1|South_Korea|2023-09-15	South_Korea	Asia	2023	lineage_B.1	Human	Choi C-H; Chung Y-S; Sim G; Lee SE; Lee M; Lee JH; Choi M-M; Kim J-W; Yi H; Shin H
OR855748.1	OR855748.1|South_Korea|2023-06-23	South_Korea	Asia	2023	lineage_B.1	Human	Choi C-H; Chung Y-S; Sim G; Lee SE; Lee M; Lee JH; Choi M-M; Kim J-W; Yi H; Shin H
OR855749.1	OR855749.1|South_Korea|2023-07-05	South_Korea	Asia	2023	lineage_B.1	Human	Choi C-H; Chung Y-S; Sim G; Lee SE; Lee M; Lee JH; Choi M-M; Kim J-W; Yi H; Shin H
OR855750.1	OR855750.1|South_Korea|2023-07-05	South_Korea	Asia	2023	lineage_B.1	Human	Choi C-H; Chung Y-S; Sim G; Lee SE; Lee M; Lee JH; Choi M-M; Kim J-W; Yi H; Shin H
OR855751.1	OR855751.1|South_Korea|2023-07-05	South_Korea	Asia	2023	lineage_B.1	Human	Choi C-H; Chung Y-S; Sim G; Lee SE; Lee M; Lee JH; Choi M-M; Kim J-W; Yi H; Shin H
OR855752.1	OR855752.1|South_Korea|2023-07-05	South_Korea	Asia	2023	lineage_B.1	Human	Choi C-H; Chung Y-S; Sim G; Lee SE; Lee M; Lee JH; Choi M-M; Kim J-W; Yi H; Shin H
OR855753.1	OR855753.1|South_Korea|2023-09-15	South_Korea	Asia	2023	lineage_B.1	Human	Choi C-H; Chung Y-S; Sim G; Lee SE; Lee M; Lee JH; Choi M-M; Kim J-W; Yi H; Shin H
OR855754.1	OR855754.1|South_Korea|2023-07-05	South_Korea	Asia	2023	lineage_B.1	Human	Choi C-H; Chung Y-S; Sim G; Lee SE; Lee M; Lee JH; Choi M-M; Kim J-W; Yi H; Shin H
OR855755.1	OR855755.1|South_Korea|2023-07-05	South_Korea	Asia	2023	lineage_B.1	Human	Choi C-H; Chung Y-S; Sim G; Lee SE; Lee M; Lee JH; Choi M-M; Kim J-W; Yi H; Shin H
OR855756.1	OR855756.1|South_Korea|2023-07-05	South_Korea	Asia	2023	lineage_B.1	Human	Choi C-H; Chung Y-S; Sim G; Lee SE; Lee M; Lee JH; Choi M-M; Kim J-W; Yi H; Shin H
OR855757.1	OR855757.1|South_Korea|2023-07-05	South_Korea	Asia	2023	lineage_B.1	Human	Choi C-H; Chung Y-S; Sim G; Lee SE; Lee M; Lee JH; Choi M-M; Kim J-W; Yi H; Shin H
OR855758.1	OR855758.1|South_Korea|2023-07-05	South_Korea	Asia	2023	lineage_B.1	Human	Choi C-H; Chung Y-S; Sim G; Lee SE; Lee M; Lee JH; Choi M-M; Kim J-W; Yi H; Shin H
OR855759.1	OR855759.1|South_Korea|2023-09-15	South_Korea	Asia	2023	lineage_B.1	Human	Choi C-H; Chung Y-S; Sim G; Lee SE; Lee M; Lee JH; Choi M-M; Kim J-W; Yi H; Shin H
OR855760.1	OR855760.1|South_Korea|2023-07-12	South_Korea	Asia	2023	lineage_B.1	Human	Choi C-H; Chung Y-S; Sim G; Lee SE; Lee M; Lee JH; Choi M-M; Kim J-W; Yi H; Shin H
OR855761.1	OR855761.1|South_Korea|2023-09-15	South_Korea	Asia	2023	lineage_B.1	Human	Choi C-H; Chung Y-S; Sim G; Lee SE; Lee M; Lee JH; Choi M-M; Kim J-W; Yi H; Shin H
OR855762.1	OR855762.1|South_Korea|2023-07-12	South_Korea	Asia	2023	lineage_B.1	Human	Choi C-H; Chung Y-S; Sim G; Lee SE; Lee M; Lee JH; Choi M-M; Kim J-W; Yi H; Shin H
OR855763.1	OR855763.1|South_Korea|2023-09-15	South_Korea	Asia	2023	lineage_B.1	Human	Choi C-H; Chung Y-S; Sim G; Lee SE; Lee M; Lee JH; Choi M-M; Kim J-W; Yi H; Shin H
OR855765.1	OR855765.1|South_Korea|2023-08-03	South_Korea	Asia	2023	lineage_B.1	Human	Choi C-H; Chung Y-S; Sim G; Lee SE; Lee M; Lee JH; Choi M-M; Kim J-W; Yi H; Shin H
OR855766.1	OR855766.1|South_Korea|2023-08-28	South_Korea	Asia	2023	lineage_B.1	Human	Choi C-H; Chung Y-S; Sim G; Lee SE; Lee M; Lee JH; Choi M-M; Kim J-W; Yi H; Shin H
OR855767.1	OR855767.1|South_Korea|2023-08-28	South_Korea	Asia	2023	lineage_B.1	Human	Choi C-H; Chung Y-S; Sim G; Lee SE; Lee M; Lee JH; Choi M-M; Kim J-W; Yi H; Shin H
OR865754.1	OR865754.1|Portugal|2022-11-29	Portugal	Europe	2022	lineage_B.1	Human	Ferreira R; Gomes JP; Coelho L; Cordeiro R; Sobral D
OR865755.1	OR865755.1|Portugal|2022-11-25	Portugal	Europe	2022	lineage_B.1	Human	Ferreira R; Gomes JP; Coelho L; Cordeiro R; Sobral D
OR865756.1	OR865756.1|Portugal|2022-11-08	Portugal	Europe	2022	lineage_B.1	Human	Ferreira R; Gomes JP; Coelho L; Cordeiro R; Sobral D
OR865757.1	OR865757.1|Portugal|2022-11-08	Portugal	Europe	2022	lineage_B.1	Human	Ferreira R; Gomes JP; Coelho L; Cordeiro R; Sobral D
OR865758.1	OR865758.1|Portugal|2022-10-20	Portugal	Europe	2022	lineage_B.1	Human	Ferreira R; Gomes JP; Coelho L; Cordeiro R; Sobral D
OR865759.1	OR865759.1|Portugal|2022-09-21	Portugal	Europe	2022	lineage_B.1	Human	Ferreira R; Gomes JP; Coelho L; Cordeiro R; Sobral D
OR865760.1	OR865760.1|Portugal|2022-12-07	Portugal	Europe	2022	lineage_B.1	Human	Ferreira R; Gomes JP; Coelho L; Cordeiro R; Sobral D
OR865761.1	OR865761.1|Portugal|2022-12-29	Portugal	Europe	2022	lineage_B.1	Human	Ferreira R; Gomes JP; Coelho L; Cordeiro R; Sobral D
OR865762.1	OR865762.1|Portugal|2022-12-29	Portugal	Europe	2022	lineage_B.1	Human	Ferreira R; Gomes JP; Coelho L; Cordeiro R; Sobral D
OR865763.1	OR865763.1|Portugal|2022-12-29	Portugal	Europe	2022	lineage_B.1	Human	Ferreira R; Gomes JP; Coelho L; Cordeiro R; Sobral D
OR865764.1	OR865764.1|Portugal|2022-12-14	Portugal	Europe	2022	lineage_B.1	Human	Ferreira R; Gomes JP; Coelho L; Cordeiro R; Sobral D
OR865765.1	OR865765.1|Portugal|2022-12-14	Portugal	Europe	2022	lineage_B.1	Human	Ferreira R; Gomes JP; Coelho L; Cordeiro R; Sobral D
OR865766.1	OR865766.1|Portugal|2022-12-26	Portugal	Europe	2022	lineage_B.1	Human	Ferreira R; Gomes JP; Coelho L; Cordeiro R; Sobral D
OR865767.1	OR865767.1|Portugal|2023-01-06	Portugal	Europe	2023	lineage_B.1	Human	Ferreira R; Gomes JP; Coelho L; Cordeiro R; Sobral D
OR865768.1	OR865768.1|Portugal|2023-01-12	Portugal	Europe	2023	lineage_B.1	Human	Ferreira R; Gomes JP; Coelho L; Cordeiro R; Sobral D
OR876394.1	OR876394.1|USA|2023-11-01	USA	NorthAmerica	2023	lineage_B.1	Human	Sereewit J; Nunley EB; Roychoudhury P; Greninger AL; Xie H
OR876395.1	OR876395.1|USA|2023-11-01	USA	NorthAmerica	2023	lineage_B.1	Human	Sereewit J; Nunley EB; Roychoudhury P; Greninger AL; Xie H
OR943698.1	OR943698.1|Cameroon|2016-08-01	Cameroon	Central_Africa	2016	Clade_I	Chimpanzee	Wade A; Pieracci EG; Mauldin MR; Wilkins K; McCollum AM; Ritter JM; Matheny A; Feussom JM; Morgan CN; Takuo JM; Nwobegahay J; Missoup AD; Nkom F; Doty JB; LeBreton M; Mouiche MM; Tafon BG; Tamoufe U; Brien SC
OR950770.1	OR950770.1|USA|2023-09-01	USA	NorthAmerica	2023	lineage_B.1	Human	Sereewit J; Nunley EB; Roychoudhury P; Greninger AL; Xie H
OR950771.1	OR950771.1|USA|2023-11-01	USA	NorthAmerica	2023	lineage_B.1	Human	Sereewit J; Nunley EB; Roychoudhury P; Greninger AL; Xie H
OR950772.1	OR950772.1|USA|2023-11-01	USA	NorthAmerica	2023	lineage_B.1	Human	Sereewit J; Nunley EB; Roychoudhury P; Greninger AL; Xie H
OR950773.1	OR950773.1|USA|2023-11-01	USA	NorthAmerica	2023	lineage_B.1	Human	Sereewit J; Nunley EB; Roychoudhury P; Greninger AL; Xie H
OR950774.1	OR950774.1|USA|2023-11-01	USA	NorthAmerica	2023	lineage_B.1	Human	Sereewit J; Nunley EB; Roychoudhury P; Greninger AL; Xie H
OR950775.1	OR950775.1|USA|2023-11-01	USA	NorthAmerica	2023	lineage_B.1	Human	Sereewit J; Nunley EB; Roychoudhury P; Greninger AL; Xie H
OR966869.1	OR966869.1|USA|2023-10-01	USA	NorthAmerica	2023	lineage_B.1	Human	Sereewit J; Nunley EB; Roychoudhury P; Greninger AL; Xie H
OR972728.1	OR972728.1|Germany|2023-11-22	Germany	Europe	2023	lineage_B.1	Human	Lang D; Woelfel R; Sabine S; Antwerpen MH
OX044336.2	OX044336.2|Spain|2022-01-01	Spain	Europe	2022	lineage_B.1	Human	Cuesta I
OX044337.2	OX044337.2|Spain|2022-01-01	Spain	Europe	2022	lineage_B.1	Human	Cuesta I
OX044338.1	OX044338.1|Spain|2022-01-01	Spain	Europe	2022	lineage_B.1	Human	Cuesta I
OX044339.2	OX044339.2|Spain|2022-01-01	Spain	Europe	2022	lineage_B.1	Human	Cuesta I
OX044340.2	OX044340.2|Spain|2022-01-01	Spain	Europe	2022	lineage_B.1	Human	Cuesta I
OX044341.2	OX044341.2|Spain|2022-01-01	Spain	Europe	2022	lineage_B.1	Human	Cuesta I
OX044342.2	OX044342.2|Spain|2022-01-01	Spain	Europe	2022	lineage_B.1	Human	Cuesta I
OX044343.2	OX044343.2|Spain|2022-01-01	Spain	Europe	2022	lineage_B.1	Human	Cuesta I
OX044344.2	OX044344.2|Spain|2022-01-01	Spain	Europe	2022	lineage_B.1	Human	Cuesta I
OX044345.2	OX044345.2|Spain|2022-01-01	Spain	Europe	2022	lineage_B.1	Human	Cuesta I
OX044346.2	OX044346.2|Spain|2022-01-01	Spain	Europe	2022	lineage_B.1	Human	Cuesta I
OX044347.2	OX044347.2|Spain|2022-01-01	Spain	Europe	2022	lineage_B.1	Human	Cuesta I
OX044348.2	OX044348.2|Spain|2022-01-01	Spain	Europe	2022	lineage_B.1	Human	Cuesta I
OX248696.1	OX248696.1|Slovakia|2022-07-04	Slovakia	Europe	2022	lineage_B.1	Human	Comenius University of Bratislava
OX261748.1	OX261748.1|Slovakia|2022-07-13	Slovakia	Europe	2022	lineage_B.1	Human	Comenius University of Bratislava
OX261749.1	OX261749.1|Slovakia|2022-07-20	Slovakia	Europe	2022	lineage_B.1	Human	Comenius University of Bratislava
OX291424.1	OX291424.1|Slovakia|2022-07-25	Slovakia	Europe	2022	lineage_B.1	Human	Comenius University of Bratislava
OX291435.1	OX291435.1|Slovakia|2022-07-25	Slovakia	Europe	2022	lineage_B.1	Human	Comenius University of Bratislava
OX291676.1	OX291676.1|Slovakia|2022-08-01	Slovakia	Europe	2022	lineage_B.1	Human	Comenius University of Bratislava
OX291694.1	OX291694.1|Slovakia|2022-08-01	Slovakia	Europe	2022	lineage_B.1	Human	Comenius University of Bratislava
OX291780.1	OX291780.1|Slovakia|2022-07-25	Slovakia	Europe	2022	lineage_B.1	Human	Comenius University of Bratislava
OX297403.1	OX297403.1|Slovakia|2022-08-09	Slovakia	Europe	2022	lineage_B.1	Human	Comenius University of Bratislava
OX336004.1	OX336004.1|Slovakia|2022-08-26	Slovakia	Europe	2022	lineage_B.1	Human	Comenius University of Bratislava
OX336038.1	OX336038.1|Slovakia|2022-08-31	Slovakia	Europe	2022	lineage_B.1	Human	Comenius University of Bratislava
OX344864.1	OX344864.1|Spain|2022-01-01	Spain	Europe	2022	lineage_B.1	Human	Cuesta I
OX344865.1	OX344865.1|Spain|2022-01-01	Spain	Europe	2022	lineage_B.1	Human	Cuesta I
OX344866.1	OX344866.1|Spain|2022-01-01	Spain	Europe	2022	lineage_B.1	Human	Cuesta I
OX344867.1	OX344867.1|Spain|2022-01-01	Spain	Europe	2022	lineage_B.1	Human	Cuesta I
OX344868.1	OX344868.1|Spain|2022-01-01	Spain	Europe	2022	lineage_B.1	Human	Cuesta I
OX344869.1	OX344869.1|Spain|2022-01-01	Spain	Europe	2022	lineage_B.1	Human	Cuesta I
OX344870.1	OX344870.1|Spain|2022-01-01	Spain	Europe	2022	lineage_B.1	Human	Cuesta I
OX344871.1	OX344871.1|Spain|2022-01-01	Spain	Europe	2022	lineage_B.1	Human	Cuesta I
OX344872.1	OX344872.1|Spain|2022-01-01	Spain	Europe	2022	lineage_B.1	Human	Cuesta I
OX344873.1	OX344873.1|Spain|2022-01-01	Spain	Europe	2022	lineage_B.1	Human	Cuesta I
OX344874.1	OX344874.1|Spain|2022-01-01	Spain	Europe	2022	lineage_B.1	Human	Cuesta I
OX344875.1	OX344875.1|Spain|2022-01-01	Spain	Europe	2022	lineage_B.1	Human	Cuesta I
OX344877.1	OX344877.1|Spain|2022-01-01	Spain	Europe	2022	lineage_B.1	Human	Cuesta I
OX344878.1	OX344878.1|Spain|2022-01-01	Spain	Europe	2022	lineage_B.1	Human	Cuesta I
OX344879.1	OX344879.1|Spain|2022-01-01	Spain	Europe	2022	lineage_B.1	Human	Cuesta I
OX344880.1	OX344880.1|Spain|2022-01-01	Spain	Europe	2022	lineage_B.1	Human	Cuesta I
OX344882.1	OX344882.1|Spain|2022-01-01	Spain	Europe	2022	lineage_B.1	Human	Cuesta I
OX344883.1	OX344883.1|Spain|2022-01-01	Spain	Europe	2022	lineage_B.1	Human	Cuesta I
OX344884.1	OX344884.1|Spain|2022-01-01	Spain	Europe	2022	lineage_B.1	Human	Cuesta I
OX344885.1	OX344885.1|Spain|2022-01-01	Spain	Europe	2022	lineage_B.1	Human	Cuesta I
OX344886.1	OX344886.1|Spain|2022-01-01	Spain	Europe	2022	lineage_B.1	Human	Cuesta I
OX344888.1	OX344888.1|Spain|2022-01-01	Spain	Europe	2022	lineage_B.1	Human	Cuesta I
OX344889.1	OX344889.1|Spain|2022-01-01	Spain	Europe	2022	lineage_B.1	Human	Cuesta I
OX344890.1	OX344890.1|Spain|2022-01-01	Spain	Europe	2022	lineage_B.1	Human	Cuesta I
OX344891.1	OX344891.1|Spain|2022-01-01	Spain	Europe	2022	lineage_B.1	Human	Cuesta I
OX344892.1	OX344892.1|Spain|2022-01-01	Spain	Europe	2022	lineage_B.1	Human	Cuesta I
OX344893.1	OX344893.1|Spain|2022-01-01	Spain	Europe	2022	lineage_B.1	Human	Cuesta I
OX344894.1	OX344894.1|Spain|2022-01-01	Spain	Europe	2022	lineage_B.1	Human	Cuesta I
OX344896.1	OX344896.1|Spain|2022-01-01	Spain	Europe	2022	lineage_B.1	Human	Cuesta I
OX344897.1	OX344897.1|Spain|2022-01-01	Spain	Europe	2022	lineage_B.1	Human	Cuesta I
OX344898.1	OX344898.1|Spain|2022-01-01	Spain	Europe	2022	lineage_B.1	Human	Cuesta I
OX344899.1	OX344899.1|Spain|2022-01-01	Spain	Europe	2022	lineage_B.1	Human	Cuesta I
OX344900.1	OX344900.1|Spain|2022-01-01	Spain	Europe	2022	lineage_B.1	Human	Cuesta I
PP024988.1	PP024988.1|Portugal|2023-09-19	Portugal	Europe	2023	lineage_B.1	Human	Nuncio S; Isidro J; Duarte S; Mixao V; Ferreira R; Lopes de Carvalho I; Pelerito A; Borges V; Gomes JP; Vieira L; Santos D; Santos J; Nunes A; Pinto M; Cordeiro R; Sobral D; Borrego M
PP024989.1	PP024989.1|Portugal|2023-09-21	Portugal	Europe	2023	lineage_B.1	Human	Nuncio S; Isidro J; Duarte S; Mixao V; Ferreira R; Lopes de Carvalho I; Pelerito A; Borges V; Gomes JP; Vieira L; Santos D; Santos J; Nunes A; Pinto M; Cordeiro R; Sobral D; Borrego M
PP024990.1	PP024990.1|Portugal|2023-09-22	Portugal	Europe	2023	lineage_B.1	Human	Nuncio S; Isidro J; Duarte S; Mixao V; Ferreira R; Lopes de Carvalho I; Pelerito A; Borges V; Gomes JP; Vieira L; Santos D; Santos J; Nunes A; Pinto M; Cordeiro R; Sobral D; Borrego M
PP024991.1	PP024991.1|Portugal|2023-09-24	Portugal	Europe	2023	lineage_B.1	Human	Nuncio S; Isidro J; Duarte S; Mixao V; Ferreira R; Lopes de Carvalho I; Pelerito A; Borges V; Gomes JP; Vieira L; Santos D; Santos J; Nunes A; Pinto M; Cordeiro R; Sobral D; Borrego M
PP024992.1	PP024992.1|Portugal|2023-09-22	Portugal	Europe	2023	lineage_B.1	Human	Nuncio S; Isidro J; Duarte S; Mixao V; Ferreira R; Lopes de Carvalho I; Pelerito A; Borges V; Gomes JP; Vieira L; Santos D; Santos J; Nunes A; Pinto M; Cordeiro R; Sobral D; Borrego M
PP024993.1	PP024993.1|Portugal|2023-09-25	Portugal	Europe	2023	lineage_B.1	Human	Nuncio S; Isidro J; Duarte S; Mixao V; Ferreira R; Lopes de Carvalho I; Pelerito A; Borges V; Gomes JP; Vieira L; Santos D; Santos J; Nunes A; Pinto M; Cordeiro R; Sobral D; Borrego M
PP024994.1	PP024994.1|Portugal|2023-09-25	Portugal	Europe	2023	lineage_B.1	Human	Nuncio S; Isidro J; Duarte S; Mixao V; Ferreira R; Lopes de Carvalho I; Pelerito A; Borges V; Gomes JP; Vieira L; Santos D; Santos J; Nunes A; Pinto M; Cordeiro R; Sobral D; Borrego M
PP024995.1	PP024995.1|Portugal|2023-09-26	Portugal	Europe	2023	lineage_B.1	Human	Nuncio S; Isidro J; Duarte S; Mixao V; Ferreira R; Lopes de Carvalho I; Pelerito A; Borges V; Gomes JP; Vieira L; Santos D; Santos J; Nunes A; Pinto M; Cordeiro R; Sobral D; Borrego M
PP024996.1	PP024996.1|Portugal|2023-09-27	Portugal	Europe	2023	lineage_B.1	Human	Nuncio S; Isidro J; Duarte S; Mixao V; Ferreira R; Lopes de Carvalho I; Pelerito A; Borges V; Gomes JP; Vieira L; Santos D; Santos J; Nunes A; Pinto M; Cordeiro R; Sobral D; Borrego M
PP024997.1	PP024997.1|Portugal|2023-09-26	Portugal	Europe	2023	lineage_B.1	Human	Nuncio S; Isidro J; Duarte S; Mixao V; Ferreira R; Lopes de Carvalho I; Pelerito A; Borges V; Gomes JP; Vieira L; Santos D; Santos J; Nunes A; Pinto M; Cordeiro R; Sobral D; Borrego M
PP024998.1	PP024998.1|Portugal|2023-09-29	Portugal	Europe	2023	lineage_B.1	Human	Nuncio S; Isidro J; Duarte S; Mixao V; Ferreira R; Lopes de Carvalho I; Pelerito A; Borges V; Gomes JP; Vieira L; Santos D; Santos J; Nunes A; Pinto M; Cordeiro R; Sobral D; Borrego M
PP024999.1	PP024999.1|Portugal|2023-10-02	Portugal	Europe	2023	lineage_B.1	Human	Nuncio S; Isidro J; Duarte S; Mixao V; Ferreira R; Lopes de Carvalho I; Pelerito A; Borges V; Gomes JP; Vieira L; Santos D; Santos J; Nunes A; Pinto M; Cordeiro R; Sobral D; Borrego M
PP025000.1	PP025000.1|Portugal|2023-10-03	Portugal	Europe	2023	lineage_B.1	Human	Nuncio S; Isidro J; Duarte S; Mixao V; Ferreira R; Lopes de Carvalho I; Pelerito A; Borges V; Gomes JP; Vieira L; Santos D; Santos J; Nunes A; Pinto M; Cordeiro R; Sobral D; Borrego M
PP025001.1	PP025001.1|Portugal|2023-10-03	Portugal	Europe	2023	lineage_B.1	Human	Nuncio S; Isidro J; Duarte S; Mixao V; Ferreira R; Lopes de Carvalho I; Pelerito A; Borges V; Gomes JP; Vieira L; Santos D; Santos J; Nunes A; Pinto M; Cordeiro R; Sobral D; Borrego M
PP025002.1	PP025002.1|Portugal|2023-10-03	Portugal	Europe	2023	lineage_B.1	Human	Nuncio S; Isidro J; Duarte S; Mixao V; Ferreira R; Lopes de Carvalho I; Pelerito A; Borges V; Gomes JP; Vieira L; Santos D; Santos J; Nunes A; Pinto M; Cordeiro R; Sobral D; Borrego M
PP025003.1	PP025003.1|Portugal|2023-10-04	Portugal	Europe	2023	lineage_B.1	Human	Nuncio S; Isidro J; Duarte S; Mixao V; Ferreira R; Lopes de Carvalho I; Pelerito A; Borges V; Gomes JP; Vieira L; Santos D; Santos J; Nunes A; Pinto M; Cordeiro R; Sobral D; Borrego M
PP025004.1	PP025004.1|Portugal|2023-10-06	Portugal	Europe	2023	lineage_B.1	Human	Nuncio S; Isidro J; Duarte S; Mixao V; Ferreira R; Lopes de Carvalho I; Pelerito A; Borges V; Gomes JP; Vieira L; Santos D; Santos J; Nunes A; Pinto M; Cordeiro R; Sobral D; Borrego M
PP025005.1	PP025005.1|Portugal|2023-10-04	Portugal	Europe	2023	lineage_B.1	Human	Nuncio S; Isidro J; Duarte S; Mixao V; Ferreira R; Lopes de Carvalho I; Pelerito A; Borges V; Gomes JP; Vieira L; Santos D; Santos J; Nunes A; Pinto M; Cordeiro R; Sobral D; Borrego M
PP025006.1	PP025006.1|Portugal|2023-10-10	Portugal	Europe	2023	lineage_B.1	Human	Nuncio S; Isidro J; Duarte S; Mixao V; Ferreira R; Lopes de Carvalho I; Pelerito A; Borges V; Gomes JP; Vieira L; Santos D; Santos J; Nunes A; Pinto M; Cordeiro R; Sobral D; Borrego M
PP025007.1	PP025007.1|Portugal|2023-10-10	Portugal	Europe	2023	lineage_B.1	Human	Nuncio S; Isidro J; Duarte S; Mixao V; Ferreira R; Lopes de Carvalho I; Pelerito A; Borges V; Gomes JP; Vieira L; Santos D; Santos J; Nunes A; Pinto M; Cordeiro R; Sobral D; Borrego M
PP025008.1	PP025008.1|Portugal|2023-10-13	Portugal	Europe	2023	lineage_B.1	Human	Nuncio S; Isidro J; Duarte S; Mixao V; Ferreira R; Lopes de Carvalho I; Pelerito A; Borges V; Gomes JP; Vieira L; Santos D; Santos J; Nunes A; Pinto M; Cordeiro R; Sobral D; Borrego M
PP025009.1	PP025009.1|Portugal|2023-09-29	Portugal	Europe	2023	lineage_B.1	Human	Nuncio S; Isidro J; Duarte S; Mixao V; Ferreira R; Lopes de Carvalho I; Pelerito A; Borges V; Gomes JP; Vieira L; Santos D; Santos J; Nunes A; Pinto M; Cordeiro R; Sobral D; Borrego M
PP025010.1	PP025010.1|Portugal|2023-10-13	Portugal	Europe	2023	lineage_B.1	Human	Nuncio S; Isidro J; Duarte S; Mixao V; Ferreira R; Lopes de Carvalho I; Pelerito A; Borges V; Gomes JP; Vieira L; Santos D; Santos J; Nunes A; Pinto M; Cordeiro R; Sobral D; Borrego M
PP025011.1	PP025011.1|Portugal|2023-10-12	Portugal	Europe	2023	lineage_B.1	Human	Nuncio S; Isidro J; Duarte S; Mixao V; Ferreira R; Lopes de Carvalho I; Pelerito A; Borges V; Gomes JP; Vieira L; Santos D; Santos J; Nunes A; Pinto M; Cordeiro R; Sobral D; Borrego M
PP025012.1	PP025012.1|Portugal|2023-10-12	Portugal	Europe	2023	lineage_B.1	Human	Nuncio S; Isidro J; Duarte S; Mixao V; Ferreira R; Lopes de Carvalho I; Pelerito A; Borges V; Gomes JP; Vieira L; Santos D; Santos J; Nunes A; Pinto M; Cordeiro R; Sobral D; Borrego M
PP025013.1	PP025013.1|Portugal|2023-10-12	Portugal	Europe	2023	lineage_B.1	Human	Nuncio S; Isidro J; Duarte S; Mixao V; Ferreira R; Lopes de Carvalho I; Pelerito A; Borges V; Gomes JP; Vieira L; Santos D; Santos J; Nunes A; Pinto M; Cordeiro R; Sobral D; Borrego M
PP025014.1	PP025014.1|Portugal|2023-10-12	Portugal	Europe	2023	lineage_B.1	Human	Nuncio S; Isidro J; Duarte S; Mixao V; Ferreira R; Lopes de Carvalho I; Pelerito A; Borges V; Gomes JP; Vieira L; Santos D; Santos J; Nunes A; Pinto M; Cordeiro R; Sobral D; Borrego M
PP025015.1	PP025015.1|Portugal|2023-10-12	Portugal	Europe	2023	lineage_B.1	Human	Nuncio S; Isidro J; Duarte S; Mixao V; Ferreira R; Lopes de Carvalho I; Pelerito A; Borges V; Gomes JP; Vieira L; Santos D; Santos J; Nunes A; Pinto M; Cordeiro R; Sobral D; Borrego M
PP025016.1	PP025016.1|Portugal|2023-10-17	Portugal	Europe	2023	lineage_B.1	Human	Nuncio S; Isidro J; Duarte S; Mixao V; Ferreira R; Lopes de Carvalho I; Pelerito A; Borges V; Gomes JP; Vieira L; Santos D; Santos J; Nunes A; Pinto M; Cordeiro R; Sobral D; Borrego M
PP025017.1	PP025017.1|Portugal|2023-10-18	Portugal	Europe	2023	lineage_B.1	Human	Nuncio S; Isidro J; Duarte S; Mixao V; Ferreira R; Lopes de Carvalho I; Pelerito A; Borges V; Gomes JP; Vieira L; Santos D; Santos J; Nunes A; Pinto M; Cordeiro R; Sobral D; Borrego M
PP025018.1	PP025018.1|Portugal|2023-10-19	Portugal	Europe	2023	lineage_B.1	Human	Nuncio S; Isidro J; Duarte S; Mixao V; Ferreira R; Lopes de Carvalho I; Pelerito A; Borges V; Gomes JP; Vieira L; Santos D; Santos J; Nunes A; Pinto M; Cordeiro R; Sobral D; Borrego M
PP025019.1	PP025019.1|Portugal|2023-10-20	Portugal	Europe	2023	lineage_B.1	Human	Nuncio S; Isidro J; Duarte S; Mixao V; Ferreira R; Lopes de Carvalho I; Pelerito A; Borges V; Gomes JP; Vieira L; Santos D; Santos J; Nunes A; Pinto M; Cordeiro R; Sobral D; Borrego M
PP025020.1	PP025020.1|Portugal|2023-10-27	Portugal	Europe	2023	lineage_B.1	Human	Nuncio S; Isidro J; Duarte S; Mixao V; Ferreira R; Lopes de Carvalho I; Pelerito A; Borges V; Gomes JP; Vieira L; Santos D; Santos J; Nunes A; Pinto M; Cordeiro R; Sobral D; Borrego M
PP025021.1	PP025021.1|Portugal|2023-10-28	Portugal	Europe	2023	lineage_B.1	Human	Nuncio S; Isidro J; Duarte S; Mixao V; Ferreira R; Lopes de Carvalho I; Pelerito A; Borges V; Gomes JP; Vieira L; Santos D; Santos J; Nunes A; Pinto M; Cordeiro R; Sobral D; Borrego M
PP025022.1	PP025022.1|Portugal|2023-10-29	Portugal	Europe	2023	lineage_B.1	Human	Nuncio S; Isidro J; Duarte S; Mixao V; Ferreira R; Lopes de Carvalho I; Pelerito A; Borges V; Gomes JP; Vieira L; Santos D; Santos J; Nunes A; Pinto M; Cordeiro R; Sobral D; Borrego M
PP025023.1	PP025023.1|Portugal|2023-10-26	Portugal	Europe	2023	lineage_B.1	Human	Nuncio S; Isidro J; Duarte S; Mixao V; Ferreira R; Lopes de Carvalho I; Pelerito A; Borges V; Gomes JP; Vieira L; Santos D; Santos J; Nunes A; Pinto M; Cordeiro R; Sobral D; Borrego M
PP025024.1	PP025024.1|Portugal|2023-10-29	Portugal	Europe	2023	lineage_B.1	Human	Nuncio S; Isidro J; Duarte S; Mixao V; Ferreira R; Lopes de Carvalho I; Pelerito A; Borges V; Gomes JP; Vieira L; Santos D; Santos J; Nunes A; Pinto M; Cordeiro R; Sobral D; Borrego M
PP025025.1	PP025025.1|Portugal|2023-10-29	Portugal	Europe	2023	lineage_B.1	Human	Nuncio S; Isidro J; Duarte S; Mixao V; Ferreira R; Lopes de Carvalho I; Pelerito A; Borges V; Gomes JP; Vieira L; Santos D; Santos J; Nunes A; Pinto M; Cordeiro R; Sobral D; Borrego M
PP025026.1	PP025026.1|Portugal|2023-11-01	Portugal	Europe	2023	lineage_B.1	Human	Nuncio S; Isidro J; Duarte S; Mixao V; Ferreira R; Lopes de Carvalho I; Pelerito A; Borges V; Gomes JP; Vieira L; Santos D; Santos J; Nunes A; Pinto M; Cordeiro R; Sobral D; Borrego M
PP025027.1	PP025027.1|Portugal|2023-10-31	Portugal	Europe	2023	lineage_B.1	Human	Nuncio S; Isidro J; Duarte S; Mixao V; Ferreira R; Lopes de Carvalho I; Pelerito A; Borges V; Gomes JP; Vieira L; Santos D; Santos J; Nunes A; Pinto M; Cordeiro R; Sobral D; Borrego M
PP025028.1	PP025028.1|Portugal|2023-11-02	Portugal	Europe	2023	lineage_B.1	Human	Nuncio S; Isidro J; Duarte S; Mixao V; Ferreira R; Lopes de Carvalho I; Pelerito A; Borges V; Gomes JP; Vieira L; Santos D; Santos J; Nunes A; Pinto M; Cordeiro R; Sobral D; Borrego M
PP025029.1	PP025029.1|Portugal|2023-11-08	Portugal	Europe	2023	lineage_B.1	Human	Nuncio S; Isidro J; Duarte S; Mixao V; Ferreira R; Lopes de Carvalho I; Pelerito A; Borges V; Gomes JP; Vieira L; Santos D; Santos J; Nunes A; Pinto M; Cordeiro R; Sobral D; Borrego M
PP025030.1	PP025030.1|Portugal|2023-11-08	Portugal	Europe	2023	lineage_B.1	Human	Nuncio S; Isidro J; Duarte S; Mixao V; Ferreira R; Lopes de Carvalho I; Pelerito A; Borges V; Gomes JP; Vieira L; Santos D; Santos J; Nunes A; Pinto M; Cordeiro R; Sobral D; Borrego M
PP025031.1	PP025031.1|Portugal|2023-11-07	Portugal	Europe	2023	lineage_B.1	Human	Nuncio S; Isidro J; Duarte S; Mixao V; Ferreira R; Lopes de Carvalho I; Pelerito A; Borges V; Gomes JP; Vieira L; Santos D; Santos J; Nunes A; Pinto M; Cordeiro R; Sobral D; Borrego M
PP025032.1	PP025032.1|Portugal|2023-11-09	Portugal	Europe	2023	lineage_B.1	Human	Nuncio S; Isidro J; Duarte S; Mixao V; Ferreira R; Lopes de Carvalho I; Pelerito A; Borges V; Gomes JP; Vieira L; Santos D; Santos J; Nunes A; Pinto M; Cordeiro R; Sobral D; Borrego M
PP025033.1	PP025033.1|Portugal|2023-11-16	Portugal	Europe	2023	lineage_B.1	Human	Nuncio S; Isidro J; Duarte S; Mixao V; Ferreira R; Lopes de Carvalho I; Pelerito A; Borges V; Gomes JP; Vieira L; Santos D; Santos J; Nunes A; Pinto M; Cordeiro R; Sobral D; Borrego M
PP025034.1	PP025034.1|Portugal|2023-11-20	Portugal	Europe	2023	lineage_B.1	Human	Nuncio S; Isidro J; Duarte S; Mixao V; Ferreira R; Lopes de Carvalho I; Pelerito A; Borges V; Gomes JP; Vieira L; Santos D; Santos J; Nunes A; Pinto M; Cordeiro R; Sobral D; Borrego M
PP025035.1	PP025035.1|Portugal|2023-11-18	Portugal	Europe	2023	lineage_B.1	Human	Nuncio S; Isidro J; Duarte S; Mixao V; Ferreira R; Lopes de Carvalho I; Pelerito A; Borges V; Gomes JP; Vieira L; Santos D; Santos J; Nunes A; Pinto M; Cordeiro R; Sobral D; Borrego M
PP025036.1	PP025036.1|Portugal|2023-11-23	Portugal	Europe	2023	lineage_B.1	Human	Nuncio S; Isidro J; Duarte S; Mixao V; Ferreira R; Lopes de Carvalho I; Pelerito A; Borges V; Gomes JP; Vieira L; Santos D; Santos J; Nunes A; Pinto M; Cordeiro R; Sobral D; Borrego M
PP025037.1	PP025037.1|Portugal|2023-11-28	Portugal	Europe	2023	lineage_B.1	Human	Nuncio S; Isidro J; Duarte S; Mixao V; Ferreira R; Lopes de Carvalho I; Pelerito A; Borges V; Gomes JP; Vieira L; Santos D; Santos J; Nunes A; Pinto M; Cordeiro R; Sobral D; Borrego M
PP093697.1	PP093697.1|Germany|2023-11-01	Germany	Europe	2023	lineage_B.1	Human	Michel J; Schrick L; Kohl C; Brinkmann A; Nitsche A; Schaade L
PP093698.1	PP093698.1|Germany|2023-11-01	Germany	Europe	2023	lineage_B.1	Human	Michel J; Schrick L; Kohl C; Brinkmann A; Nitsche A; Schaade L
PP093699.1	PP093699.1|Germany|2023-11-01	Germany	Europe	2023	lineage_B.1	Human	Michel J; Schrick L; Kohl C; Brinkmann A; Nitsche A; Schaade L
PP093700.1	PP093700.1|Germany|2023-11-01	Germany	Europe	2023	lineage_B.1	Human	Michel J; Schrick L; Kohl C; Brinkmann A; Nitsche A; Schaade L
PP093701.1	PP093701.1|Germany|2023-11-01	Germany	Europe	2023	lineage_B.1	Human	Michel J; Schrick L; Kohl C; Brinkmann A; Nitsche A; Schaade L
PP093702.1	PP093702.1|Germany|2023-11-01	Germany	Europe	2023	lineage_B.1	Human	Michel J; Schrick L; Kohl C; Brinkmann A; Nitsche A; Schaade L
PP093703.1	PP093703.1|Germany|2023-11-01	Germany	Europe	2023	lineage_B.1	Human	Michel J; Schrick L; Kohl C; Brinkmann A; Nitsche A; Schaade L
PP093704.1	PP093704.1|Germany|2023-11-01	Germany	Europe	2023	lineage_B.1	Human	Michel J; Schrick L; Kohl C; Brinkmann A; Nitsche A; Schaade L
PP093705.1	PP093705.1|Germany|2023-11-01	Germany	Europe	2023	lineage_B.1	Human	Michel J; Schrick L; Kohl C; Brinkmann A; Nitsche A; Schaade L
PP093706.1	PP093706.1|Germany|2023-11-01	Germany	Europe	2023	lineage_B.1	Human	Michel J; Schrick L; Kohl C; Brinkmann A; Nitsche A; Schaade L
PP093707.1	PP093707.1|Germany|2023-11-01	Germany	Europe	2023	lineage_B.1	Human	Michel J; Schrick L; Kohl C; Brinkmann A; Nitsche A; Schaade L
PP093708.1	PP093708.1|Germany|2023-11-01	Germany	Europe	2023	lineage_B.1	Human	Michel J; Schrick L; Kohl C; Brinkmann A; Nitsche A; Schaade L
PP093709.1	PP093709.1|Germany|2023-11-01	Germany	Europe	2023	lineage_B.1	Human	Michel J; Schrick L; Kohl C; Brinkmann A; Nitsche A; Schaade L
PP093710.1	PP093710.1|Germany|2023-11-01	Germany	Europe	2023	lineage_B.1	Human	Michel J; Schrick L; Kohl C; Brinkmann A; Nitsche A; Schaade L
PP093711.1	PP093711.1|Germany|2023-11-01	Germany	Europe	2023	lineage_B.1	Human	Michel J; Schrick L; Kohl C; Brinkmann A; Nitsche A; Schaade L
PP093712.1	PP093712.1|Germany|2023-11-01	Germany	Europe	2023	lineage_B.1	Human	Michel J; Schrick L; Kohl C; Brinkmann A; Nitsche A; Schaade L
PP093713.1	PP093713.1|Germany|2023-11-01	Germany	Europe	2023	lineage_B.1	Human	Michel J; Schrick L; Kohl C; Brinkmann A; Nitsche A; Schaade L
PP093714.1	PP093714.1|Germany|2023-11-01	Germany	Europe	2023	lineage_B.1	Human	Michel J; Schrick L; Kohl C; Brinkmann A; Nitsche A; Schaade L
PP093715.1	PP093715.1|Germany|2023-11-01	Germany	Europe	2023	lineage_B.1	Human	Michel J; Schrick L; Kohl C; Brinkmann A; Nitsche A; Schaade L
PP093716.1	PP093716.1|Germany|2023-11-01	Germany	Europe	2023	lineage_B.1	Human	Michel J; Schrick L; Kohl C; Brinkmann A; Nitsche A; Schaade L
PP093717.1	PP093717.1|Germany|2023-11-01	Germany	Europe	2023	lineage_B.1	Human	Michel J; Schrick L; Kohl C; Brinkmann A; Nitsche A; Schaade L
PP093718.1	PP093718.1|Germany|2023-11-01	Germany	Europe	2023	lineage_B.1	Human	Michel J; Schrick L; Kohl C; Brinkmann A; Nitsche A; Schaade L
PP093719.1	PP093719.1|Germany|2023-11-01	Germany	Europe	2023	lineage_B.1	Human	Michel J; Schrick L; Kohl C; Brinkmann A; Nitsche A; Schaade L
PP093720.1	PP093720.1|Germany|2023-11-01	Germany	Europe	2023	lineage_B.1	Human	Michel J; Schrick L; Kohl C; Brinkmann A; Nitsche A; Schaade L
PP093721.1	PP093721.1|Germany|2023-11-01	Germany	Europe	2023	lineage_B.1	Human	Michel J; Schrick L; Kohl C; Brinkmann A; Nitsche A; Schaade L
PP093722.1	PP093722.1|Germany|2023-11-01	Germany	Europe	2023	lineage_B.1	Human	Michel J; Schrick L; Kohl C; Brinkmann A; Nitsche A; Schaade L
PP093723.1	PP093723.1|Germany|2023-12-01	Germany	Europe	2023	lineage_B.1	Human	Michel J; Schrick L; Kohl C; Brinkmann A; Nitsche A; Schaade L
PP093724.1	PP093724.1|Germany|2023-12-01	Germany	Europe	2023	lineage_B.1	Human	Michel J; Schrick L; Kohl C; Brinkmann A; Nitsche A; Schaade L
PP093725.1	PP093725.1|Germany|2023-12-01	Germany	Europe	2023	lineage_B.1	Human	Michel J; Schrick L; Kohl C; Brinkmann A; Nitsche A; Schaade L
PP093726.1	PP093726.1|Germany|2023-12-01	Germany	Europe	2023	lineage_B.1	Human	Michel J; Schrick L; Kohl C; Brinkmann A; Nitsche A; Schaade L
PP093727.1	PP093727.1|Germany|2023-12-01	Germany	Europe	2023	lineage_B.1	Human	Michel J; Schrick L; Kohl C; Brinkmann A; Nitsche A; Schaade L
PP098578.2	PP098578.2|Italy|2023-05-01	Italy	Europe	2023	lineage_B.1	Human	Cardillo L; Tiberio C; Guarino V; Nappo F; Rinaldi A; De Martinis C; Falco R; D'Auria G; Viscardi M; Cozzolino L; Atripaldi L; Coppola MG; Fusco G
PP098579.2	PP098579.2|Italy|2023-05-01	Italy	Europe	2023	lineage_B.1	Human	Cardillo L; Tiberio C; Guarino V; Nappo F; Rinaldi A; De Martinis C; Falco R; D'Auria G; Viscardi M; Cozzolino L; Atripaldi L; Coppola MG; Fusco G
PP098580.2	PP098580.2|Italy|2023-05-01	Italy	Europe	2023	lineage_B.1	Human	Cardillo L; Tiberio C; Guarino V; Nappo F; Rinaldi A; De Martinis C; Falco R; D'Auria G; Viscardi M; Cozzolino L; Atripaldi L; Coppola MG; Fusco G
PP098581.2	PP098581.2|Italy|2023-05-01	Italy	Europe	2023	lineage_B.1	Human	Cardillo L; Tiberio C; Guarino V; Nappo F; Rinaldi A; De Martinis C; Falco R; D'Auria G; Viscardi M; Cozzolino L; Atripaldi L; Coppola MG; Fusco G
PP098582.3	PP098582.3|Italy|2023-05-01	Italy	Europe	2023	lineage_B.1	Human	Cardillo L; Tiberio C; Guarino V; Nappo F; Rinaldi A; De Martinis C; Falco R; D'Auria G; Viscardi M; Cozzolino L; Atripaldi L; Coppola MG; Fusco G
PP098583.2	PP098583.2|Italy|2023-05-01	Italy	Europe	2023	lineage_B.1	Human	Cardillo L; Tiberio C; Guarino V; Nappo F; Rinaldi A; De Martinis C; Falco R; D'Auria G; Viscardi M; Cozzolino L; Atripaldi L; Coppola MG; Fusco G
PP098584.2	PP098584.2|Italy|2023-05-01	Italy	Europe	2023	lineage_B.1	Human	Cardillo L; Tiberio C; Guarino V; Nappo F; Rinaldi A; De Martinis C; Falco R; D'Auria G; Viscardi M; Cozzolino L; Atripaldi L; Coppola MG; Fusco G
PP098585.2	PP098585.2|Italy|2023-05-01	Italy	Europe	2023	lineage_B.1	Human	Cardillo L; Tiberio C; Guarino V; Nappo F; Rinaldi A; De Martinis C; Falco R; D'Auria G; Viscardi M; Cozzolino L; Atripaldi L; Coppola MG; Fusco G
PP098586.2	PP098586.2|Italy|2023-05-01	Italy	Europe	2023	lineage_B.1	Human	Cardillo L; Tiberio C; Guarino V; Nappo F; Rinaldi A; De Martinis C; Falco R; D'Auria G; Viscardi M; Cozzolino L; Atripaldi L; Coppola MG; Fusco G
PP098588.2	PP098588.2|Italy|2023-05-01	Italy	Europe	2023	lineage_B.1	Human	Cardillo L; Tiberio C; Guarino V; Nappo F; Rinaldi A; De Martinis C; Falco R; D'Auria G; Viscardi M; Cozzolino L; Atripaldi L; Coppola MG; Fusco G
PP098589.2	PP098589.2|Italy|2023-05-01	Italy	Europe	2023	lineage_B.1	Human	Cardillo L; Tiberio C; Guarino V; Nappo F; Rinaldi A; De Martinis C; Falco R; D'Auria G; Viscardi M; Cozzolino L; Atripaldi L; Coppola MG; Fusco G
PP098590.2	PP098590.2|Italy|2023-05-01	Italy	Europe	2023	lineage_B.1	Human	Cardillo L; Tiberio C; Guarino V; Nappo F; Rinaldi A; De Martinis C; Falco R; D'Auria G; Viscardi M; Cozzolino L; Atripaldi L; Coppola MG; Fusco G
PP098592.2	PP098592.2|Italy|2023-05-01	Italy	Europe	2023	lineage_B.1	Human	Cardillo L; Tiberio C; Guarino V; Nappo F; Rinaldi A; De Martinis C; Falco R; D'Auria G; Viscardi M; Cozzolino L; Atripaldi L; Coppola MG; Fusco G
PP098593.3	PP098593.3|Italy|2023-05-01	Italy	Europe	2023	lineage_B.1	Human	Cardillo L; Tiberio C; Guarino V; Nappo F; Rinaldi A; De Martinis C; Falco R; D'Auria G; Viscardi M; Cozzolino L; Atripaldi L; Coppola MG; Fusco G
PP098594.2	PP098594.2|Italy|2023-05-01	Italy	Europe	2023	lineage_B.1	Human	Cardillo L; Tiberio C; Guarino V; Nappo F; Rinaldi A; De Martinis C; Falco R; D'Auria G; Viscardi M; Cozzolino L; Atripaldi L; Coppola MG; Fusco G
PP098595.2	PP098595.2|Italy|2023-05-01	Italy	Europe	2023	lineage_B.1	Human	Cardillo L; Tiberio C; Guarino V; Nappo F; Rinaldi A; De Martinis C; Falco R; D'Auria G; Viscardi M; Cozzolino L; Atripaldi L; Coppola MG; Fusco G
PP098596.2	PP098596.2|Italy|2023-05-01	Italy	Europe	2023	lineage_B.1	Human	Cardillo L; Tiberio C; Guarino V; Nappo F; Rinaldi A; De Martinis C; Falco R; D'Auria G; Viscardi M; Cozzolino L; Atripaldi L; Coppola MG; Fusco G
PP098597.2	PP098597.2|Italy|2023-05-01	Italy	Europe	2023	lineage_B.1	Human	Cardillo L; Tiberio C; Guarino V; Nappo F; Rinaldi A; De Martinis C; Falco R; D'Auria G; Viscardi M; Cozzolino L; Atripaldi L; Coppola MG; Fusco G
PP098600.2	PP098600.2|Italy|2023-05-01	Italy	Europe	2023	lineage_B.1	Human	Cardillo L; Tiberio C; Guarino V; Nappo F; Rinaldi A; De Martinis C; Falco R; D'Auria G; Viscardi M; Cozzolino L; Atripaldi L; Coppola MG; Fusco G
PP098601.2	PP098601.2|Italy|2023-05-01	Italy	Europe	2023	lineage_B.1	Human	Cardillo L; Tiberio C; Guarino V; Nappo F; Rinaldi A; De Martinis C; Falco R; D'Auria G; Viscardi M; Cozzolino L; Atripaldi L; Coppola MG; Fusco G
PP098602.2	PP098602.2|Italy|2023-05-01	Italy	Europe	2023	lineage_B.1	Human	Cardillo L; Tiberio C; Guarino V; Nappo F; Rinaldi A; De Martinis C; Falco R; D'Auria G; Viscardi M; Cozzolino L; Atripaldi L; Coppola MG; Fusco G
PP098603.2	PP098603.2|Italy|2023-05-01	Italy	Europe	2023	lineage_B.1	Human	Cardillo L; Tiberio C; Guarino V; Nappo F; Rinaldi A; De Martinis C; Falco R; D'Auria G; Viscardi M; Cozzolino L; Atripaldi L; Coppola MG; Fusco G
PP098604.2	PP098604.2|Italy|2023-05-01	Italy	Europe	2023	lineage_B.1	Human	Cardillo L; Tiberio C; Guarino V; Nappo F; Rinaldi A; De Martinis C; Falco R; D'Auria G; Viscardi M; Cozzolino L; Atripaldi L; Coppola MG; Fusco G
PP098606.2	PP098606.2|Italy|2023-05-01	Italy	Europe	2023	lineage_B.1	Human	Cardillo L; Tiberio C; Guarino V; Nappo F; Rinaldi A; De Martinis C; Falco R; D'Auria G; Viscardi M; Cozzolino L; Atripaldi L; Coppola MG; Fusco G
PP098607.2	PP098607.2|Italy|2023-05-01	Italy	Europe	2023	lineage_B.1	Human	Cardillo L; Tiberio C; Guarino V; Nappo F; Rinaldi A; De Martinis C; Falco R; D'Auria G; Viscardi M; Cozzolino L; Atripaldi L; Coppola MG; Fusco G
PP098608.2	PP098608.2|Italy|2023-05-01	Italy	Europe	2023	lineage_B.1	Human	Cardillo L; Tiberio C; Guarino V; Nappo F; Rinaldi A; De Martinis C; Falco R; D'Auria G; Viscardi M; Cozzolino L; Atripaldi L; Coppola MG; Fusco G
PP098609.2	PP098609.2|Italy|2023-05-01	Italy	Europe	2023	lineage_B.1	Human	Cardillo L; Tiberio C; Guarino V; Nappo F; Rinaldi A; De Martinis C; Falco R; D'Auria G; Viscardi M; Cozzolino L; Atripaldi L; Coppola MG; Fusco G
PP098610.3	PP098610.3|Italy|2023-05-01	Italy	Europe	2023	lineage_B.1	Human	Cardillo L; Tiberio C; Guarino V; Nappo F; Rinaldi A; De Martinis C; Falco R; D'Auria G; Viscardi M; Cozzolino L; Atripaldi L; Coppola MG; Fusco G
PP098611.2	PP098611.2|Italy|2023-05-01	Italy	Europe	2023	lineage_B.1	Human	Cardillo L; Tiberio C; Guarino V; Nappo F; Rinaldi A; De Martinis C; Falco R; D'Auria G; Viscardi M; Cozzolino L; Atripaldi L; Coppola MG; Fusco G
PP098612.2	PP098612.2|Italy|2023-05-01	Italy	Europe	2023	lineage_B.1	Human	Cardillo L; Tiberio C; Guarino V; Nappo F; Rinaldi A; De Martinis C; Falco R; D'Auria G; Viscardi M; Cozzolino L; Atripaldi L; Coppola MG; Fusco G
PP098615.2	PP098615.2|Italy|2023-05-01	Italy	Europe	2023	lineage_B.1	Human	Cardillo L; Tiberio C; Guarino V; Nappo F; Rinaldi A; De Martinis C; Falco R; D'Auria G; Viscardi M; Cozzolino L; Atripaldi L; Coppola MG; Fusco G
PP098616.2	PP098616.2|Italy|2023-05-01	Italy	Europe	2023	lineage_B.1	Human	Cardillo L; Tiberio C; Guarino V; Nappo F; Rinaldi A; De Martinis C; Falco R; D'Auria G; Viscardi M; Cozzolino L; Atripaldi L; Coppola MG; Fusco G
PP098617.2	PP098617.2|Italy|2023-05-01	Italy	Europe	2023	lineage_B.1	Human	Cardillo L; Tiberio C; Guarino V; Nappo F; Rinaldi A; De Martinis C; Falco R; D'Auria G; Viscardi M; Cozzolino L; Atripaldi L; Coppola MG; Fusco G
PP098618.2	PP098618.2|Italy|2023-05-01	Italy	Europe	2023	lineage_B.1	Human	Cardillo L; Tiberio C; Guarino V; Nappo F; Rinaldi A; De Martinis C; Falco R; D'Auria G; Viscardi M; Cozzolino L; Atripaldi L; Coppola MG; Fusco G
PP098619.2	PP098619.2|Italy|2023-05-01	Italy	Europe	2023	lineage_B.1	Human	Cardillo L; Tiberio C; Guarino V; Nappo F; Rinaldi A; De Martinis C; Falco R; D'Auria G; Viscardi M; Cozzolino L; Atripaldi L; Coppola MG; Fusco G
PP155391.1	PP155391.1|USA|2023-12-01	USA	NorthAmerica	2023	lineage_B.1	Human	Sereewit J; Nunley EB; Roychoudhury P; Greninger AL; Xie H
PP155392.1	PP155392.1|USA|2023-12-01	USA	NorthAmerica	2023	lineage_B.1	Human	Sereewit J; Nunley EB; Roychoudhury P; Greninger AL; Xie H
PP155393.1	PP155393.1|USA|2023-12-01	USA	NorthAmerica	2023	lineage_B.1	Human	Sereewit J; Nunley EB; Roychoudhury P; Greninger AL; Xie H
PP182128.1	PP182128.1|Germany|2023-12-01	Germany	Europe	2023	lineage_B.1	Human	Michel J; Schrick L; Kohl C; Brinkmann A; Nitsche A; Schaade L
PP182129.1	PP182129.1|Germany|2023-12-01	Germany	Europe	2023	lineage_B.1	Human	Michel J; Schrick L; Kohl C; Brinkmann A; Nitsche A; Schaade L
PP182130.1	PP182130.1|Germany|2023-12-01	Germany	Europe	2023	lineage_B.1	Human	Michel J; Schrick L; Kohl C; Brinkmann A; Nitsche A; Schaade L
PP182131.1	PP182131.1|Germany|2023-12-01	Germany	Europe	2023	lineage_B.1	Human	Michel J; Schrick L; Kohl C; Brinkmann A; Nitsche A; Schaade L
PP182132.1	PP182132.1|Germany|2023-12-01	Germany	Europe	2023	lineage_B.1	Human	Michel J; Schrick L; Kohl C; Brinkmann A; Nitsche A; Schaade L
PP182133.1	PP182133.1|Germany|2023-12-01	Germany	Europe	2023	lineage_B.1	Human	Michel J; Schrick L; Kohl C; Brinkmann A; Nitsche A; Schaade L
PP182134.1	PP182134.1|Germany|2023-12-01	Germany	Europe	2023	lineage_B.1	Human	Michel J; Schrick L; Kohl C; Brinkmann A; Nitsche A; Schaade L
PP208823.1	PP208823.1|USA|2023-12-22	USA	NorthAmerica	2023	lineage_B.1	Human	Garrigues JM; McCann SP; Green NM
PP208824.1	PP208824.1|USA|2023-12-19	USA	NorthAmerica	2023	lineage_B.1	Human	Garrigues JM; McCann SP; Green NM
